# “Identification of potential high-risk clones of Carbapenem-Resistant *Pseudomonas aeruginosa* co-producing, KPC-2, VIM-2 and OXA-74 from tertiary hospitals in Metro Manila, Philippines”

**DOI:** 10.1101/2024.06.06.24308581

**Authors:** Sherill Tesalona, Miguel Francisco Abulencia, Maria Ruth Pineda-Cortel, Sylvia A Sapula, Henrietta Venter, Evelina Lagamayo

**Author notes:** Address correspondence to Sherill Tesalona,.

## Abstract

Carbapenem-resistant *Pseudomonas aeruginosa* (CRPA) is an opportunistic human pathogen and a global public health concern due to the limited treatment options available for infections by this pathogen. Identification of antimicrobial resistance (AMR) determinants at an early phase is crucial to administer the appropriate treatment in a timely manner, thereby alleviating the transmission and enhancing the outcomes of patients infected with these pathogens. This study investigated the whole genome sequence (WGS) of 35 CRPA isolates obtained from three hospitals in Metro Manila, Philippines, collected from August 2022 to January 2023. The investigation revealed that a high proportion of isolates obtained from Hospital B and C contained acquired AMR determinants. The traditional multilocus sequence type (MLST) analysis using Pasteur nomenclature in the PubMLST database revealed six different known sequence types (STs), namely ST111, ST175, ST1822, ST357, ST3753 and ST389 and the highest number of unknown STs (27 singletons). Moreover, to delineate the unknown STs identified, the Pasteur nomenclature in the Pathogenwatch database was used, which led to the identification of novel STs. Notably, a novel ST4b1c was found to co-produce the metallo-beta-lactamase (MBL) NDM-7, extended-spectrum beta-lactamases (ESBLs) CTX-M-15 and TEM-2, as well as class D OXA-395. Furthermore, potential high-risk clones represented by ST389 and novel STs (ST95c6, STf555, and STab6a) were identified, all of which co-produced carbapenemases KPC-2, VIM-2, and OXA-74. This study represents the first report in the Philippines on the co-production of ESBL KPC-2, MBL VIM-2 and Class D OXA-74 hosted by potential high-risk clones and novel STs. It underscores the need for continuous surveillance and monitoring of other problematic strains.

## Supplemental Files 1 to 7 for "“Identification of potential high-risk clones of Carbapenem-Resistant *Pseudomonas aeruginosa* co-producing, KPC-2, VIM-2 and OXA-74 from tertiary hospitals in Metro Manila, Philippines”"

### Sheet: SupplFile_7_Summary of Results 
Supplemental File 7: Distribution of Phenotypic AMR and Genotypic AMR for 35 CRPA isolates obtained from three hospitals.
Isolate	Isolation Site	Room	Specimen Type	ST	Phenotypic AMR										Genotypic AMR
															Beta-lactamases													Aminoglycosides										PMQR			Plasmid Replicons
					Antibiotics										ESBLs			MBLs		OXA
					IPM	MEM	CAZ	FEP	CZA	TZP	AMK	CIP	COL	ATM	CTX-M-15	TEM-1	KPC-2	VIM-2	NDM-7	OXA-1	OXA-10	OXA-395	OXA-486	OXA-50	OXA-74	OXA-846	OXA-903	aac-(3)-IIe	aac-(6')-Ib10	aac-(6')-Ib3	ant-(2'')-Ia	ant-(3'')-IIa	aph-(3'')-Ib	aph-(3')-IIc	aph-(6)-Id	aph-(9)-Ic	aadA2	QnrVC1	QnrS1	aac-(6')-Ib-cr	IncX3	IncP-6
P01T	Hospital A	Medicine	BAL	ST3753	R	R	I	I	N/T	I	S	I	R	R	A	A	A	A	A	A	A	A	A	A	A	A	A	A	A	A	A	A	A	A	A	A	A	A	A	A	A	A
P02T	Hospital A	Medicine	Blood	*d4cb	R	R	S	S	N/T	S	S	R	N/T	N/T	A	A	A	A	A	A	A	A	A	A	A	A	A	A	A	A	A	A	A	A	A	A	A	A	A	A	A	A
P03T	Hospital A	CCU	ETA	*8df4	R	I	R	S	N/T	I	S	S	N/T	I	A	A	A	A	A	A	A	A	A	A	A	A	A	A	A	A	A	A	A	A	A	A	A	A	A	A	A	A
P04T	Hospital A	Medicine	Blood	*ad5d	R	R	S	S	N/T	S	S	R	N/T	I	A	A	A	A	A	A	A	A	A	A	A	A	A	A	A	A	A	A	A	A	A	A	A	A	A	A	A	A
P05T	Hospital A	Medicine	BAL	ST3753	R	R	I	I	N/T	I	S	I	N/T	R	A	A	A	A	A	A	A	P	A	A	A	A	A	A	A	A	A	A	A	A	A	A	A	A	A	A	A	A
P06T	Hospital A	Surgery	BA	*0cb5	R	R	R	R	N/T	R	S	S	N/T	R	A	A	A	A	A	A	A	A	A	A	A	A	A	A	A	A	A	A	A	A	A	A	A	A	A	A	A	A
P07T	Hospital A	(Pediatric) Medicine	Sputum	*e280	R	R	R	R	N/T	R	S	S	N/T	R	A	A	A	A	A	A	A	A	A	A	A	A	A	A	A	A	A	A	A	A	A	A	A	A	A	A	A	A
P08T	Hospital A	Medicine	ETA	*5b7a	R	R	S	S	N/T	I	S	S	N/T	R	A	A	A	A	A	A	A	A	A	A	A	A	A	A	A	A	A	A	A	A	A	A	A	A	A	A	A	A
P01L	Hospital B	Medicine	ETA	ST1822	R	R	S	S	N/T	I	S	S	N/T	I	A	A	A	A	A	A	A	A	A	A	A	P		A	A	A	A	A	A	A	A	A	A	A	A	A	A	A
P02L	Hospital B	Medicine	Blood	*4525	R	I	S	S	N/T	S	S	S	N/T	S	A	A	A	A	A	A	A	A	A	A	A	A	P	A	A	A	A	A	A	A	A	A	A	A	A	A	A	A
P03L	Hospital B	ICU5	Blood	ST357	R	R	R	R	N/T	I	I	R	N/T	S	A	A	A	A	A	A	A	A	A	A	A	A	A	A	A	A	A	A	A	A	A	A	A	A	A	A	A	A
P04L	Hospital B	Medicine	Sputum	*a245	R	R	R	R	N/T	R	S	S	N/T	S	A	A	A	A	A	A	A	A	A	A	A	P	A	A	A	A	A	A	A	A	A	A	A	A	A	A	A	A
P05L	Hospital B	ICU3	ETA	ST389	R	R	R	R	N/T	R	R	R	N/T	R	A	A	P	P	A	A	A	A	A	A	P	A	A	A	A	P	P	P	P	A	P	A	A	A	A	A	A	P
P06L	Hospital B	ICU3	Wound Tissue	*95c6	R	R	R	R	N/T	I	S	R	R	N/T	A	A	P	P	A	A	A	A	A	A	P	A	A	A	p	A	P	P	A	A	P	A	A	P	A	A	A	P
P07L	Hospital B	CCU	ETA	ST111	R	I	S	S	N/T	S	S	R	N/T	R	A	A	A	A	A	A	A	P	A	A	A	A	A	A	A	A	A	A	A	A	A	A	A	A	A	A	A	A
P08L	Hospital B	ICU6	Catheter Drain	*9ae7	R	I	S	S	N/T	S	S	S	N/T	S	A	A	A	A	A	A	A	A	A	A	A	A	A	A	A	A	A	A	A	A	A	A	A	A	A	A	A	A
P09L	Hospital B	Medicine	Gastric Aspirate	*82ca	R	S	S	S	N/T	S	S	S	I	S	A	A	A	A	A	A	A	A	P	A	A	A	A	A	A	A	A	A	A	A	A	A	A	A	A	A	A	A
P10L	Hospital B	ICU6	Gastric Aspirate	*6408	R	I	S	S	N/T	I	S	S	I	N/T	A	A	A	A	A	A	A	A	A	A	A	A	A	A	A	A	A	A	A	A	A	A	A	A	A	A	A	A
P11L	Hospital B	ICU6	ETA	*838d	R	R	R	R	N/T	R	R	R	R	I	A	A	A	A	A	A	A	A	A	A	A	A	A	A	A	A	A	A	A	A	A	A	A	A	A	A	A	A
P12L	Hospital B	ICU5	ETA	*43ba	R	R	R	R	N/T	R	R	R	N/T	I	A	A	A	A	A	A	A	A	A	A	A	A	A	A	A	A	A	A	A	A	A	A	A	A	A	A	A	A
P13L	Hospital B	ICU6	ETA	*a15a	R	R	R	R	N/T	R	R	R	I	I	A	A	A	A	A	A	A	A	A	A	A	A	A	A	A	A	A	A	A	A	A	A	A	A	A	A	A	A
P14L	Hospital B	ICU5	ETA	*f555	R	R	R	R	N/T	R	R	R	I	N/T	A	A	P	P	A	A	A	A	A	A	P	A	A	A	A	P	P	P	A	P	A	P	A	A	A	A	A	P
P15L	Hospital B	ICU5	Ascitic fluid	*ab6a	R	R	R	R	N/T	R	R	R	I	S	A	A	P	P	A	A	A	A	A	A	P	A	A	A	p	A	P	P	A	A	A	A	A	A	A	A	A	P
P16L	Hospital B	ICU5	ETA	*651b	R	R	R	R	N/T	R	R	R	I	N/T	A	A	A	A	A	A	A	A	A	A	A	A	A	A	A	A	A	A	A	A	A	A	A	A	A	A	A	A
P01C	Hospital C	Medicine	Sputum	ST175	R	R	S	S	S	S	S	R	I	N/T	A	A	A	A	A	A	A	A	A	P	A	A	A	A	A	A	A	A	A	A	A	A	A	A	A	A	A	A
P02C	Hospital C	OB-Gyn	Sputum	*20e9	R	R	R	R	R	R	S	R	I	N/T	P	P	A	A	A	P	P	A	A	A	A	A	A	P	A	A	A	P	A	A	A	A	A	A	A	p	A	A
P03C	Hospital C	Medicine	Sputum	*480d	R	R	R	I	S	R	S	S	I	N/T	A	A	A	A	A	A	A	A	A	A	A	A	A	A	A	A	A	A	A	A	A	A	A	A	A	A	A	A
P05C	Hospital C	Medicine	ETA	ST175	R	R	S	R	R	S	S	R	R	R	A	A	A	A	A	A	A	A	A	A	A	A	A	A	A	A	A	A	A	A	A	A	A	A	A	A	A	A
P06C	Hospital C	OB-Gyn	ETA	*315d	R	R	R	R	R	I	S	R	R	N/T	A	A	A	A	A	A	A	A	A	A	A	A	A	A	A	A	A	A	A	A	A	A	A	A	A	A	A	A
P07C	Hospital C	Medicine	Sputum	*4312	R	R	R	R	R	R	S	R	I	S	P	P	A	P	A	P	P	A	A	A	A	A	A	A	A	A	A	P	A	A	A	A	A	A	A	p	A	A
P08C	Hospital C	ICU	Sputum	*4eb7	R	R	I	I	S	S	I	R	I	N/T	A	A	A	A	A	A	A	A	A	A	A	A	A	A	A	A	A	A	A	A	A	A	A	A	A	A	A	A
P09C	Hospital C	ICU	Gastric Aspirate	*0b83	R	R	R	R	R	R	S	R	I	N/T	A	A	A	A	A	A	A	A	A	A	A	A	A	A	A	A	A	A	A	A	A	A	A	A	A	A	A	A
P10C	Hospital C	OB-Gyn	Sputum	*7a8f	R	R	R	R	R	R	S	R	I	N/T	A	A	A	A	A	A	A	A	A	A	A	A	A	A	A	A	A	A	A	A	A	A	A	A	A	A	A	A
P11C	Hospital C	ICU	Sputum	*4b1c	R	R	R	R	S	R	I	R	I	N/T	P	P	A	A	P	A	A	P	A	A	A	A	A	P	A	A	A	A	A	A	A	A	P	A	P	A	P	A
P12C	Hospital C	Surgery	Sputum	*0a77	R	R	R	R	R	R	S	R	I	N/T	A	A	P	P	A	A	A	A	A	A	P	A	A	A	A	P	P	P	A	P	A	P	A	P	A	A	A	A
CRPA,carbapenem-resistant P. aeruginosa; ST, sequence type; ICU, intensive care unit; CCU, critical care unit; OB-Gyn, obstetrics and gynecology; BAL, bronchoalveolar lavage; BA, bone aspirate; ETA, endotracheal aspirate; ESBLs, extended-spectrum beta-lactamases; MBLs, metallo-beta-lactamases; OXA, oxacillinase; PMQR, plasmid-mediated quinolone resistance; MIC, minimum inhibitory concentration; IPM, imipenem; MEM, meropenem; CAZ, ceftazidime; FEP, cefepime; CZA, ceftazidime-avibactam; TZP, piperacillin-tazobactam; AMK, amikacin; CIP, ciprofloxacin; COL, colistin; ATM, aztreonam; ; and AMR, antimicrobial resistance.
P, present; A,absent; , resistant; S, susceptible; I, intermediate; N/T, not tested; *Represent novel ST with a specific allele that is unavailable or unknown

### Sheet: SupplFile_6A_OprD SNPs
Supplemental File 6A: SNPs identified in the OprD, gene when compared to the wild-type PA01
Location	Isolate	OprD
HOSPITAL A	P01T	None
	P02T	None
	P03T	None
	P04T	None
	P05T	None
	P06T	None
	P07T	None
	P08T	None
HOSPITAL B	P01L	None
	P02L	None
	P03L	None
	P04L	None
	P05L	None
	P06L	None
	P07L	None
	P08L	None
	P09L	None
	P10L	None
	P11L	None
	P12L	None
	P13L	None
	P14L	None
	P15L	None
	P16L	None
HOSPITAL C	P01C	None
	P02C	None
	P03C	None
	P05C	None
	P06C	None
	P07C	None
	P08C	None
	P09C	None
	P10C	None
	P11C	None
	P12C	None
OprD, outer membrane porin D; SNP, single nucleotide polymorphism; CRPA, carbapenem-resistant P. aeruginosa

### Sheet: SupplFile_6B_SNPs_gyrA & parE 
Supplemental File 6B: SNPs identified in thegyrA and parE gene and CIP resistance
Location	Isolate	gyrA	parE	CIP
HOSPITAL A	P01T	None	None	I
	P02T	T83I	A473V	R
	P03T	None	None	S
	P04T	T83I	A473V	R
	P05T	None	None	I
	P06T	None	None	S
	P07T	None	None	S
	P08T	None	None	S
HOSPITAL B	P01L	None	None	S
	P02L	None	None	S
	P03L	None	None	R
	P04L	None	None	S
	P05L	T83I	None	R
	P06L	T83I	None	R
	P07L	None	None	R
	P08L	None	None	S
	P09L	None	None	S
	P10L	None	None	S
	P11L	None	None	R
	P12L	None	None	R
	P13L	None	None	R
	P14L	T83I	None	R
	P15L	T83I	None	R
	P16L	None	None	R
HOSPITAL C	P01C	T83I	None	R
	P02C	T83I	None	R
	P03C	None	None	S
	P05C	T83I	None	R
	P06C	None	None	R
	P07C	T83I	None	R
	P08C	None	None	R
	P09C	T83I	None	R
	P10C	None	None	R
	P11C	None	None	R
	P12C	None	None	R
SNP, single nucleotide polymorphism; CRPA, carbapenem-resistant P. aeruginosa; CIP, ciprofloxacin; T, threonine; I, isoleucine; A, alanine; V, valine.

### Sheet: SupplFile_5_Allele Distinction
Supplemental File 5| Allele distinction between each CRPA genome when compared against the wild type PA01 using pyMLST and cgMLST.org database based on cgMLST schema
Isolate	WTPA01	P01C	P01L	P01T	P02C	P02L	P02T	P03C	P03L	P03T	P04L	P04T	P05C	P05L	P05T	P06C	P06L	P06T	P07C	P07L	P07T	P08C	P08L	P08T	P09C	P09L	P10C	P10L	P11C	P11L	P12C	P12L	P13L	P14L	P15L	P16L
WT PA01	0	2828	3611	2697	3531	3048	2817	3473	3610	3531	2949	3033	3033	2924	3089	3009	2627	3162	3267	2865	3384	2486	2750	2947	2740	2692	1560	2766	3234	2765	1868	2968	2765	2769	2307	2028
P01C	2828	0	3631	3016	3575	3098	3023	3528	3614	3572	3347	3008	1176	1854	3124	3389	2185	3405	3415	3037	3407	3255	3074	3118	1769	3065	2936	3025	3436	3291	2982	3383	3327	2146	2451	2559
P01L	3611	3631	0	3623	3601	3622	3631	3588	3606	3591	2960	3637	3647	3640	3654	3585	3624	3578	3582	3618	3608	3573	3630	3644	3636	3613	3616	3624	3569	3601	3607	3598	3600	3642	3622	3625
P01T	2697	3016	3623	0	3573	3089	2997	3514	3615	3577	3299	3089	3073	3060	1652	3316	2926	3363	3366	3002	3422	3157	3014	3093	2982	2981	2826	2989	3389	3215	2850	3305	3245	3023	2923	2877
P02C	3531	3575	3601	3573	0	3582	3580	3405	3426	3369	3578	3595	3578	3570	3602	3496	3557	3460	2743	3578	3495	3560	3577	3572	3564	3577	3553	3562	3514	3502	3531	3452	3477	3554	3534	3541
P02L	3048	3098	3622	3089	3582	0	3110	3527	3602	3577	3448	3115	3144	3129	3109	3442	3117	3458	3455	3154	3423	3373	3136	3160	3135	3142	3110	3113	3460	3379	3130	3447	3397	3121	3120	3120
P02T	2817	3023	3631	2997	3580	3110	0	3515	3619	3580	3353	1357	3004	2954	3144	3360	2884	3381	3390	3063	3434	3206	3083	3078	2941	3009	2915	3047	3436	3271	2915	3351	3257	2947	2865	2867
P03C	3473	3528	3588	3514	3405	3527	3515	0	3412	3381	3519	3536	3535	3529	3566	3429	3504	3362	3411	3497	3489	3492	3503	3537	3519	3501	3486	3498	3426	3446	3482	3222	3421	3528	3494	3500
P03L	3610	3614	3606	3615	3426	3602	3619	3412	0	3389	3621	3611	3606	3614	3616	3540	3608	3508	3501	3614	3531	3619	3611	3605	3621	3613	3621	3607	3522	3554	3621	3506	3552	3621	3611	3615
P03T	3531	3572	3591	3577	3369	3577	3580	3381	3389	0	3567	3590	3573	3563	3596	3469	3551	3349	3479	3572	3508	3553	3575	3538	3571	3570	3554	3577	3461	3519	3538	3434	3486	3557	3528	3542
P04L	2949	3347	2960	3299	3578	3448	3353	3519	3621	3567	0	3443	3424	3393	3485	3288	3276	3329	3402	3348	3547	3089	3318	3406	3321	3293	3049	3331	3365	3206	3099	3293	3282	3353	3208	3179
P04T	3033	3008	3637	3089	3595	3115	1357	3536	3611	3590	3443	0	2993	2996	3118	3461	3022	3462	3438	3141	3444	3359	3143	3112	3016	3102	3095	3116	3494	3404	3105	3459	3390	3023	3031	3070
P05C	3033	1176	3647	3073	3578	3144	3004	3535	3606	3573	3424	2993	0	1789	3136	3440	2144	3442	3434	3066	3405	3351	3119	3112	1576	3101	3065	3118	3463	3378	3092	3424	3377	2057	2447	2617
P05L	2924	1854	3640	3060	3570	3129	2954	3529	3614	3563	3393	2996	1789	0	3145	3393	1664	3409	3403	3021	3394	3281	3074	3095	2078	3046	2983	3063	3433	3326	2991	3375	3300	1560	2026	2254
P05T	3089	3124	3654	1652	3602	3109	3144	3566	3616	3596	3485	3118	3136	3145	0	3498	3144	3492	3460	3178	3431	3411	3168	3168	3140	3161	3164	3183	3512	3433	3178	3465	3446	3180	3152	3157
P06C	3009	3389	3585	3316	3496	3442	3360	3429	3540	3469	3288	3461	3440	3393	3498	0	3269	3217	3336	3348	3490	3136	3314	3378	3336	3287	3105	3321	3306	2998	3112	3143	3066	3343	3188	3138
P06L	2627	2185	3624	2926	3557	3117	2884	3504	3608	3551	3276	3022	2144	1664	3144	3269	0	3307	3352	2955	3403	3100	2983	3048	2162	2939	2744	2990	3371	3178	2759	3259	3168	1736	1873	2003
P06T	3162	3405	3578	3363	3460	3458	3381	3362	3508	3349	3329	3462	3442	3409	3492	3217	3307	0	3347	3365	3476	3219	3356	3411	3371	3330	3243	3366	3287	3217	3219	3179	3221	3380	3255	3245
P07C	3267	3415	3582	3366	2743	3455	3390	3411	3501	3479	3402	3438	3434	3403	3460	3336	3352	3347	0	3399	3485	3356	3390	3428	3377	3358	3305	3377	3409	3325	3294	3336	3320	3374	3319	3317
P07L	2865	3037	3618	3002	3578	3154	3063	3497	3614	3572	3348	3141	3066	3021	3178	3348	2955	3365	3399	0	3426	3212	3055	3093	3005	3042	2937	2905	3407	3263	2932	3332	3286	3027	2967	2963
P07T	3384	3407	3608	3422	3495	3423	3434	3489	3531	3508	3547	3444	3405	3394	3431	3490	3403	3476	3485	3426	0	3499	3433	3419	3408	3412	3412	3405	3506	3484	3397	3484	3474	3415	3417	3419
P08C	2486	3255	3573	3157	3560	3373	3206	3492	3619	3553	3089	3359	3351	3281	3411	3136	3100	3219	3356	3212	3499	0	3186	3284	3191	3116	2743	3176	3295	3004	2771	3117	3053	3200	2958	2873
P08L	2750	3074	3630	3014	3577	3136	3083	3503	3611	3575	3318	3143	3119	3074	3168	3314	2983	3356	3390	3055	3433	3186	0	3120	3025	1775	2816	3016	3401	3227	2847	3311	3289	3066	2966	2916
P08T	2947	3118	3644	3093	3572	3160	3078	3537	3605	3538	3406	3112	3112	3095	3168	3378	3048	3411	3428	3093	3419	3284	3120	0	3103	3081	3034	3118	3451	3353	3020	3366	3321	3061	3021	3013
P09C	2740	1769	3636	2982	3564	3135	2941	3519	3621	3571	3321	3016	1576	2078	3140	3336	2162	3371	3377	3005	3408	3191	3025	3103	0	3015	2833	3033	3408	3261	2859	3318	3236	2083	2264	2378
P09L	2692	3065	3613	2981	3577	3142	3009	3501	3613	3570	3293	3102	3101	3046	3161	3287	2939	3330	3358	3042	3412	3116	1775	3081	3015	0	2760	3005	3374	3194	2809	3285	3217	3006	2917	2861
P10C	1560	2936	3616	2826	3553	3110	2915	3486	3621	3554	3049	3095	3065	2983	3164	3105	2744	3243	3305	2937	3412	2743	2816	3034	2833	2760	0	2840	3276	2907	1845	3101	2997	2883	2543	2392
P10L	2766	3025	3624	2989	3562	3113	3047	3498	3607	3577	3331	3116	3118	3063	3183	3321	2990	3366	3377	2905	3405	3176	3016	3118	3033	3005	2840	0	3405	3237	2879	3336	3286	3057	2982	2953
P11C	3234	3436	3569	3389	3514	3460	3436	3426	3522	3461	3365	3494	3463	3433	3512	3306	3371	3287	3409	3407	3506	3295	3401	3451	3408	3374	3276	3405	0	3282	3279	3313	3287	3434	3333	3335
P11L	2765	3291	3601	3215	3502	3379	3271	3446	3554	3519	3206	3404	3378	3326	3433	2998	3178	3217	3325	3263	3484	3004	3227	3353	3261	3194	2907	3237	3282	0	2940	3119	2631	3258	3096	3017
P12C	1868	2982	3607	2850	3531	3130	2915	3482	3621	3538	3099	3105	3092	2991	3178	3112	2759	3219	3294	2932	3397	2771	2847	3020	2859	2809	1845	2879	3279	2940	0	3069	2923	2905	2556	2419
P12L	2968	3383	3598	3305	3452	3447	3351	3222	3506	3434	3293	3459	3424	3375	3465	3143	3259	3179	3336	3332	3484	3117	3311	3366	3318	3285	3101	3336	3313	3119	3069	0	3116	3329	3156	3092
P13L	2765	3327	3600	3245	3477	3397	3257	3421	3552	3486	3282	3390	3377	3300	3446	3066	3168	3221	3320	3286	3474	3053	3289	3321	3236	3217	2997	3286	3287	2631	2923	3116	0	3246	3033	2957
P14L	2769	2146	3642	3023	3554	3121	2947	3528	3621	3557	3353	3023	2057	1560	3180	3343	1736	3380	3374	3027	3415	3200	3066	3061	2083	3006	2883	3057	3434	3258	2905	3329	3246	0	1990	2129
P15L	2307	2451	3622	2923	3534	3120	2865	3494	3611	3528	3208	3031	2447	2026	3152	3188	1873	3255	3319	2967	3417	2958	2966	3021	2264	2917	2543	2982	3333	3096	2556	3156	3033	1990	0	1842
P16L	2028	2559	3625	2877	3541	3120	2867	3500	3615	3542	3179	3070	2617	2254	3157	3138	2003	3245	3317	2963	3419	2873	2916	3013	2378	2861	2392	2953	3335	3017	2419	3092	2957	2129	1842	0

### Sheet: SupplFile_4_cgMLST Profile
Supplemental File 4: Allelic Profile of 35 CRPA isolates and the wild type PA01 analysed based on cgMLST schema of Tonnies et al., 2021 utilising pyMLST and cgMLST.org database.
Isolates	PA3739	PA5297	PA3610	PA2636	PA1536	PA1531	PA0011	PA1161	PA3762	PA4965	PA1033	PA2536	PA0349	PA3968	PA1110	PA5146	PA3544	PA3230	PA0094	PA4829	PA5364	PA5277	PA5150	PA1832	PA0189	PA4956	PA2320	PA1625	PA5249	PA0902	PA4826	PA0818	PA2465	PA5488	PA4857	PA4614	PA5363	PA0844	PA3282	PA1462	PA2006	PA2248	PA4209	PA3425	PA3104	PA1796	PA4831	PA2721	PA2835	PA4710	PA0961	PA0953	PA4294	PA0243	PA0275	PA0125	PA4787	PA3978	PA5428	PA1191	PA3901	PA5155	PA1665	PA4877	PA5207	PA4533	PA3598	PA1341	PA1229	PA1483	PA5483	PA3165	PA5192	PA4855	PA3770	PA0360	PA3972	PA3864	PA0313	PA3898	PA0963	PA1912	PA5446	PA4870	PA3800	PA0234	PA4100	PA0171	PA2445	PA0787	PA5181	PA3717	PA4068	PA1405	PA0394	PA3435	PA5443	PA0468	PA1786	PA3962	PA0577	PA3735	PA5295	PA3212	PA2827	PA0441	PA0876	PA4750	PA3629	PA3424	PA1112a	PA3206	PA4980	PA3806	PA0926	PA4323	PA0665	PA0535	PA4220	PA0138	PA1588	PA1518	PA0281	PA3490	PA1486	PA1818	PA5464	PA2588	PA4241	PA4902	PA0412	PA0250	PA5130	PA4300	PA5225	PA4740	PA1895	PA3085	PA0182	PA0133	PA3809	PA4400	PA3578	PA4330	PA1028	PA4007	PA0657	PA2484	PA1652	PA0126	PA3089a	PA1456	PA2620	PA0267	PA4768	PA3618	PA5493	PA5344	PA2486	PA2035	PA3696	PA2331	PA0034	PA2419	PA4520	PA3133	PA3331	PA4315	PA0459	PA3496	PA0776	PA3210	PA3985	PA2901	PA0322	PA5203	PA0391	PA4387	PA4848	PA0316	PA2476	PA4132	PA2653	PA1737	PA4388	PA3035	PA0744	PA0397	PA3983	PA2380	PA3646	PA2863	PA1927	PA1350	PA3187	PA1460	PA3332	PA0629	PA4491	PA0003	PA0287	PA3248	PA4357	PA4627	PA3000	PA0309	PA0220	PA1036	PA4749	PA4720	PA4743	PA3519	PA4950	PA0753	PA2910	PA2033	PA3205	PA1292	PA5518	PA3319	PA1205	PA4030	PA5131	PA3313	PA4153	PA4386	PA5021	PA0947	PA2865	PA3318	PA3700	PA3447	PA2696	PA5504	PA1547	PA3725	PA0533	PA0895	PA2051	PA3528	PA1099	PA4024	PA4352	PA1263	PA1474	PA4125	PA4717	PA4094	PA5081	PA1444	PA0221	PA3899	PA3430	PA3587	PA2798	PA0293	PA2267	PA3041	PA4447	PA2205	PA0764	PA1198	PA0440	PA5153	PA0779	PA4067	PA1728	PA2593	PA2871	PA1526	PA4790	PA5427	PA4973	PA2693	PA3260	PA0299	PA1126	PA3682	PA3134	PA0431	PA1944	PA0856	PA0542	PA1048	PA5228	PA0134	PA4792	PA3233	PA0375	PA0196	PA3247	PA4156	PA3564	PA4945	PA4846	PA5187	PA0463	PA3429	PA3402	PA1773	PA1158	PA2280	PA4506	PA0060	PA3295	PA3592	PA3137	PA5510	PA4744	PA1972	PA5189	PA2414	PA3621	PA0612	PA3208	PA2723	PA4095	PA0314	PA0365	PA3904	PA1783	PA0194	PA2322	PA0080	PA4295	PA0307	PA1335	PA2592	PA3819	PA5115	PA3324	PA1453	PA4879	PA0796	PA4739	PA4154	PA3521	PA5053	PA3437	PA4691	PA3363	PA3323	PA5407	PA0195-1	PA4233	PA1358	PA0597	PA0160	PA1803	PA0929	PA5542	PA1726	PA2638	PA3872	PA4243	PA3828	PA5462	PA3860	PA3774	PA4010	PA2801	PA1748	PA3019	PA1121	PA4003	PA4060	PA3697	PA0310	PA3211	PA0530	PA3189	PA4523	PA4626	PA2761	PA3563	PA5567	PA0390	PA0236	PA4833	PA4006	PA2888	PA3234	PA3623	PA4483	PA4606	PA4861	PA5013	PA5549	PA4369	PA0829	PA0395	PA0271	PA3099	PA5507	PA5076	PA4536	PA0084	PA2981	PA1635	PA4065	PA4111	PA4827	PA0559	PA5482	PA4835	PA5242	PA1959	PA5240	PA2613	PA2841	PA0062	PA3957	PA1671	PA0367	PA5336	PA4099	PA3167	PA3219	PA3308	PA1784	PA1640	PA3377	PA3470	PA0575	PA0521	PA1102	PA4516	PA2570	PA5469	PA3975	PA5047	PA2506	PA0371	PA2345	PA5304	PA5352	PA5568	PA1443	PA4517	PA4477	PA1857	PA2276	PA1085	PA3667	PA1413	PA2015	PA1542	PA2949	PA3421	PA4655	PA4784	PA3926	PA1814	PA4415	PA3184	PA3162	PA2632	PA1578	PA0216	PA0422	PA3691	PA5285	PA3989	PA3336	PA5282	PA2817	PA1943	PA5450	PA5019	PA2769	PA3624	PA0455	PA0956	PA3008	PA0800	PA2068	PA3783	PA2965	PA0405	PA4522	PA2544	PA3087	PA5071	PA2623	PA1163	PA4403	PA5306	PA0308	PA3199	PA0465	PA4872	PA4245	PA2483	PA0401	PA2715	PA4779	PA5393	PA4577	PA0288	PA3287	PA4537	PA3756	PA0529	PA4673	PA5401	PA0158	PA3859	PA1226	PA0873	PA2975	PA4439	PA0519	PA2816	PA0754	PA2758	PA4840	PA2660	PA2709	PA1365	PA1666	PA4259	PA1584	PA1766	PA2712	PA3225	PA4873	PA5342	PA0131	PA4486	PA0241	PA4392	PA2848	PA5490	PA1261	PA1641	PA0378	PA3525	PA3398	PA2285	PA5292	PA0225	PA0077	PA2365	PA1520	PA1738	PA0877	PA2374	PA1268	PA3401	PA4771	PA5423	PA5093	PA3658	PA1071	PA3383	PA5147	PA3024	PA4824	PA3709	PA1135	PA1041	PA0015	PA4954	PA3583	PA1465	PA5213	PA0792	PA5048	PA1117	PA1061	PA4635	PA1333	PA0195	PA0569	PA1580	PA2120	PA2002	PA3007	PA3589	PA2042	PA1772	PA2657	PA5236	PA3873	PA1897	PA5521	PA1890	PA4545	PA2571	PA5230	PA3925	PA2876	PA2288	PA0434	PA4393	PA5486	PA3203	PA2448	PA1632	PA4121	PA3749	PA4404	PA1642	PA5233	PA3799	PA3013	PA1597	PA1805	PA3575	PA5092	PA0462	PA3644	PA5552	PA0346	PA1167	PA4767	PA2499	PA4735	PA2524	PA5467	PA4070	PA4943	PA4481	PA3963	PA4737	PA1759	PA4015	PA4692	PA1578a	PA1629	PA4396	PA2786	PA4634	PA4284	PA2532	PA2244	PA0840	PA2554	PA5035	PA1142	PA4701	PA3669	PA0016	PA1662	PA0019	PA2395	PA4785	PA4463	PA3005	PA0867	PA0469	PA0590	PA4182	PA5465	PA4361	PA2607	PA3433	PA0063	PA3043	PA3584	PA4978	PA3890	PA0655	PA4440	PA3266	PA0948	PA1032	PA0342	PA4250	PA5262	PA4621	PA4420	PA5085	PA4038	PA2586	PA5457	PA2866	PA3924	PA2645	PA4239	PA1482	PA4519	PA3856	PA3523	PA0010	PA4769	PA2026	PA1397	PA1546	PA3571	PA0272	PA2572	PA4778	PA0797	PA1187	PA0353	PA5204	PA3875	PA4931	PA5323	PA4017	PA4055	PA0938	PA5299	PA5451	PA2665	PA0680	PA4444	PA1347	PA1324	PA4427	PA2880	PA0320	PA0587	PA4031	PA0447	PA0661	PA5337	PA2642	PA3557	PA1343	PA0855	PA2298	PA3310	PA1256	PA2951	PA0955	PA1078	PA4266	PA0730	PA1979	PA2868	PA0083	PA0516	PA3341	PA2581	PA2979	PA5167	PA4389	PA4113	PA1551	PA0409	PA1201	PA4658	PA4258	PA5200	PA1689	PA5381	PA1026	PA1285	PA0602	PA3059	PA1543	PA5433	PA5126	PA0035	PA0524	PA0935	PA3034	PA0217	PA0352	PA0114	PA4433	PA0408	PA3080	PA3441	PA1189	PA1999	PA4244	PA1571	PA1485	PA5308	PA2702	PA1140	PA4859	PA1182	PA1603	PA1558	PA1136	PA2409	PA5027	PA2250	PA2859	PA2076	PA3105	PA3844	PA4866	PA3345	PA1964	PA4998	PA3010	PA3031	PA1422	PA1673	PA3852	PA4048	PA2708	PA5269	PA3226	PA1591	PA5362	PA2450	PA0351	PA5535	PA2525	PA2741	PA1476	PA5565	PA0493	PA4907	PA4431	PA3954	PA1296	PA5435	PA1533	PA2811	PA1945	PA1319	PA2751	PA1480	PA0132	PA2748	PA4562	PA0324	PA5222	PA0962	PA5489	PA1730	PA5410	PA1112b	PA4865	PA3675	PA4466	PA0331	PA3568	PA1157	PA0500	PA0303	PA3123	PA3781	PA0556	PA3173	PA2662	PA4263	PA4183	PA1883	PA5475	PA4238	PA1842	PA1337	PA5145	PA4301	PA3453	PA2950	PA1816	PA3338	PA3955	PA4090	PA0835	PA1626	PA4465	PA3348	PA0923	PA5120	PA1809	PA3518	PA1754	PA4810	PA3826	PA4438	PA4023	PA3533	PA3201	PA0581	PA1057	PA1186	PA4774	PA5533	PA3431	PA1829	PA1633	PA1604	PA1651	PA0737	PA0392	PA1892	PA2637	PA2514	PA5506	PA5212	PA3903	PA5015	PA4630	PA0298	PA5220	PA5049	PA2969	PA5244	PA4333	PA3784	PA0869	PA4474	PA3566	PA3255	PA2886	PA0546	PA5117	PA3197	PA4714	PA2240	PA3122	PA0942	PA0155	PA5569	PA4534	PA3602	PA2851	PA5135	PA5394	PA3185	PA5414	PA2247	PA1255	PA0383	PA4917	PA5508	PA2039	PA4248	PA2468	PA2717	PA0374	PA4924	PA0966	PA5026	PA4033	PA3977	PA2382	PA2418	PA2943	PA1401	PA4633	PA2839	PA0233	PA3817	PA2656	PA1739	PA1160	PA2649	PA4926	PA0107	PA5270	PA2805	PA2722	PA5059	PA2354	PA5103	PA0658	PA5061	PA0830	PA2877	PA3766	PA1823	PA1802	PA2820	PA4373	PA0974	PA3935	PA4683	PA0256	PA3915	PA3029	PA4899	PA5522	PA1192	PA3660	PA1664	PA1357	PA0467	PA4501	PA0276	PA5417	PA4635a	PA5258	PA2606	PA4382	PA3484	PA3423	PA1545	PA0998	PA3121	PA3657	PA3365	PA5077	PA2936	PA0005	PA2504	PA5050	PA3479	PA4644	PA4567	PA5543	PA3224	PA5256	PA4484	PA2041	PA2666	PA2802	PA0009	PA4758	PA2552	PA2023	PA0340	PA5084	PA2830	PA2624	PA0007	PA1961	PA3048	PA0301	PA0879	PA4636	PA5065	PA3694	PA1354	PA0485	PA1663	PA1576	PA2340	PA5562	PA3633	PA3296	PA3061	PA3576	PA2648	PA2009	PA2477	PA4443	PA0924	PA4278	PA1801	PA2988	PA1606	PA1600	PA1919	PA0228	PA1610	PA4115	PA3677	PA4014	PA4272	PA4751	PA5122	PA0145	PA4019	PA4061	PA1067	PA0184	PA1457	PA2639	PA5398	PA2814	PA4640	PA0652	PA0113	PA4730	PA0662	PA5538	PA3427	PA0735	PA3772	PA0268	PA1303	PA1298	PA4181	PA4001	PA3524	PA2050	PA2534	PA1617	PA2011	PA1493	PA1744	PA4411	PA2481	PA2510	PA1535	PA0681	PA4920	PA3976	PA3022	PA1280	PA2651	PA1898	PA3845	PA0850	PA5315	PA3047	PA3699	PA5195	PA3095	PA0666	PA1040	PA1553	PA1514	PA1305	PA3727	PA4384	PA2537	PA2522	PA2821	PA4093	PA3814	PA5530	PA4419	PA1634	PA3782	PA1307	PA2983	PA0733	PA3200	PA2375	PA0771	PA3689	PA5505	PA1481	PA3908	PA1847	PA0464	PA2473	PA5259	PA1643	PA3803	PA2968	PA0711	PA2559	PA3473	PA3880	PA5209	PA0354	PA2449	PA1549	PA5268	PA5326	PA3981	PA2517	PA0247	PA1655	PA3931	PA2911	PA2755	PA4339	PA3251	PA5379	PA4064	PA4360a	PA3916	PA1656	PA3951	PA0059	PA3626	PA5409	PA3630	PA3938	PA2789	PA2775	PA4867	PA5095	PA4706	PA2718	PA0607	PA1780	PA3945	PA0580	PA3944	PA1342	PA3118	PA3126	PA3958	PA2569	PA2520	PA4876	PA0382	PA0807	PA5006	PA3529	PA0456	PA3079	PA4715	PA1572	PA3476	PA0280	PA4511	PA0004	PA3891	PA2803	PA4839	PA1311	PA0745	PA0124	PA3895	PA3482	PA2292	PA0804	PA2948	PA4528	PA5160	PA5383	PA0283	PA3193	PA2899	PA0755	PA3376	PA3352	PA2498	PA4992	PA4575	PA1997	PA3731	PA0436	PA0976	PA1627	PA2757	PA3728	PA0235	PA2945	PA4303	PA4765	PA3788	PA0603	PA1260	PA1681	PA1498	PA2467	PA1612	PA1926	PA0492	PA1007	PA1277	PA2117	PA3202	PA4883	PA5380	PA1100	PA3918	PA4568	PA2300	PA0472	PA4647	PA4196	PA0884	PA5252a	PA3109	PA4406	PA4391	PA1177	PA4704	PA4596	PA3613	PA1209	PA1550	PA5055	PA4572	PA0777	PA5210	PA4332	PA1668	PA2982	PA1120	PA1516	PA2740	PA4163	PA0494	PA2518	PA4287	PA0675	PA0376	PA3342	PA4378	PA2540	PA2894	PA4013	PA2379	PA4538	PA5227	PA1286	PA0888	PA5402	PA3643	PA3863	PA2843	PA4127	PA2273	PA5316	PA0901	PA0674	PA1336	PA1179	PA4041	PA1929	PA5403	PA4988	PA1519	PA2579	PA2955	PA3311	PA3028	PA1250	PA2853	PA4660	PA1461	PA3515	PA3382	PA4314	PA4543	PA1003	PA4407	PA3853	PA0036	PA1751	PA5356	PA0384	PA4054	PA3929	PA0023	PA1994	PA3733	PA2919	PA3215	PA0775	PA0698	PA1790	PA3572	PA3359	PA3021	PA1837a	PA1864	PA2760	PA0102	PA5474	PA3996	PA5328	PA0110	PA1763	PA1846	PA5148	PA1361	PA1112	PA4137	PA5275	PA0097	PA2271	PA1630	PA0337	PA2964	PA4745	PA3639	PA5134	PA5073	PA4713	PA3139	PA4662	PA1491	PA3628	PA3300	PA2121	PA1170	PA5350	PA1593	PA2784	PA4348	PA4249	PA1648	PA3540	PA2018	PA2897	PA2844	PA3495	PA2752	PA5312	PA1011	PA5142	PA3015	PA5546	PA1672	PA2640	PA1010	PA4174	PA5154	PA3001	PA2266	PA0001	PA3209	PA0900	PA0599	PA0954	PA1038	PA3664	PA0458	PA1106	PA4282	PA4565	PA0538	PA5365	PA4320	PA3445	PA5104	PA4928	PA1248	PA4171	PA1573	PA1792	PA1817	PA1614	PA4011	PA0232	PA2557	PA4544	PA4639	PA5526	PA5547	PA2967	PA2700	PA0180	PA2828	PA2898	PA2837	PA5468	PA4629	PA4285	PA0319	PA2321	PA4711	PA4052	PA2546	PA3335	PA0215	PA1821	PA4919	PA3256	PA0290	PA5330	PA2800	PA3654	PA3462	PA3004	PA2939	PA3320	PA3274	PA1925	PA0831	PA3285	PA4217	PA3250	PA3054	PA5252	PA4124	PA1848	PA1881	PA3707	PA4328	PA1206	PA0709	PA2384	PA2297	PA3538	PA1556	PA5376	PA3273	PA4036	PA2833	PA3322	PA1322	PA4366	PA0673	PA2766	PA2759	PA3878	PA4507	PA3428	PA2505	PA4364	PA0697	PA5387	PA1781	PA0368	PA0013	PA5388	PA0460	PA0511	PA4096	PA4462	PA5404	PA1592	PA3129	PA0142	PA3605	PA2652	PA3052	PA0906	PA3738	PA2575	PA5127	PA1128	PA2053	PA3680	PA1051	PA3812	PA1001	PA4854	PA0950	PA3326	PA5377	PA0934	PA5141	PA2021	PA4819	PA3995	PA0416	PA1494	PA4505	PA4166	PA5460	PA0656	PA1986	PA4495	PA4947	PA1868	PA5018	PA3556	PA4042	PA0393	PA3815	PA0321	PA0572	PA4397	PA3271	PA5439	PA0759	PA2235	PA3888	PA2491	PA4468	PA3573	PA4696	PA4513	PA4292	PA1601	PA3198	PA3249	PA1200	PA4502	PA5471	PA4705	PA4281	PA1747	PA1410	PA1492	PA2515	PA2966	PA0899	PA4354	PA4909	PA5557	PA0798	PA4313	PA1406	PA4390	PA4262	PA0838	PA3636	PA5509	PA3619	PA0834	PA2327	PA0505	PA0933	PA3998	PA1037	PA1448	PA5022	PA0563	PA2024	PA1951	PA1683	PA2097	PA1196	PA1107	PA4145	PA4560	PA5440	PA2007	PA0152	PA4432	PA3645	PA3317	PA1114	PA2641	PA0554	PA3792	PA2421	PA5239	PA4841	PA1077	PA2679	PA5124	PA5429	PA3614	PA3600	PA5289	PA0058	PA5039	PA3465	PA0274	PA2825	PA4377	PA3747	PA5197	PA3764	PA4755	PA0249	PA1769	PA1290	PA5263	PA3371	PA2512	PA3040	PA5513	PA4725	PA4776	PA1765	PA0760	PA2857	PA4665	PA0785	PA3665	PA0694	PA3458	PA1996	PA4932	PA0028	PA1454	PA0506	PA3474	PA3120	PA2259	PA0433	PA1323	PA4467	PA4122	PA2316	PA0968	PA0200	PA5287	PA0227	PA3580	PA1321	PA0534	PA0880	PA3604	PA0917	PA3980	PA5080	PA3674	PA0239	PA3131	PA1479	PA2893	PA2746	PA4049	PA3275	PA3953	PA2543	PA1974	PA3078	PA3171	PA2938	PA3597	PA3213	PA3244	PA5314	PA3752	PA1233	PA3793	PA3594	PA3808	PA5283	PA2714	PA1439	PA1420	PA2634	PA3611	PA0483	PA5250	PA1222	PA5051	PA4858	PA2618	PA3910	PA3489	PA0883	PA3862	PA0769	PA5355	PA1686	PA4608	PA1733	PA2996	PA0784	PA2971	PA1775	PA5100	PA2995	PA0631	PA0802	PA2799	PA4247	PA0750	PA0181	PA5491	PA3579	PA3535	PA3634	PA2381	PA1269	PA5309	PA0887	PA3278	PA4764	PA1579	PA3753	PA4237	PA1965	PA0248	PA1325	PA4548	PA4151	PA4937	PA3379	PA4430	PA1670	PA4994	PA5391	PA0437	PA5070	PA4599	PA0358	PA1909	PA4327	PA0507	PA2621	PA4318	PA3174	PA3191	PA3106	PA4913	PA0778	PA0589	PA4199	PA1043	PA2627	PA0055	PA3831	PA0385	PA0591	PA0429	PA2890	PA1852	PA5347	PA0008	PA3768	PA5143	PA3637	PA1789	PA0576	PA4499	PA3708	PA4708	PA0654	PA2683	PA2831	PA1585	PA2664	PA2999	PA5224	PA5392	PA3135	PA3281	PA4362	PA1345	PA2466	PA1854	PA4034	PA0548	PA5371	PA4882	PA5458	PA5261	PA1850	PA0079	PA5159	PA0940	PA3098	PA5255	PA0402	PA0528	PA2025	PA0487	PA3798	PA1291	PA2436	PA0403	PA3195	PA4618	PA4890	PA1227	PA1660	PA2681	PA0536	PA0827	PA0881	PA5502	PA2084	PA5419	PA1599	PA4530	PA1395	PA2470	PA4205	PA5358	PA1879	PA0328	PA5214	PA4612	PA1795	PA0746	PA4557	PA4923	PA4782	PA4595	PA3100	PA1364	PA5118	PA4686	PA4935	PA5194	PA3553	PA4561	PA2500	PA0544	PA2846	PA2959	PA1886	PA3044	PA1332	PA3284	PA0199	PA3413	PA3534	PA1143	PA1515	PA4072	PA0660	PA3807	PA3055	PA5442	PA4667	PA4417	PA1475	PA3837	PA3459	PA0747	PA1639	PA0540	PA4738	PA3392	PA5375	PA1653	PA5359	PA2793	PA0851	PA4012	PA1081	PA0466	PA3640	PA4709	PA0491	PA5206	PA1831	PA2929	PA4564	PA2394	PA4342	PA0913	PA3006	PA5202	PA5042	PA2523	PA0156	PA4759	PA1407	PA3020	PA0598	PA1234	PA2889	PA3328	PA0610	PA4588	PA0578	PA0532	PA1962	PA3252	PA1283	PA0946	PA4025	PA4535	PA4421	PA1955	PA4832	PA4661	PA1105	PA1030	PA1871	PA2578	PA3737	PA1758	PA0030	PA3744	PA0488	PA4820	PA4255	PA4002	PA0231	PA0477	PA1872	PA0192	PA0432	PA5199	PA3876	PA5351	PA4671	PA1236	PA0757	PA0032a	PA2270	PA1575	PA1745	PA0567	PA0430	PA1008	PA3113	PA2082	PA4242	PA2003	PA5479	PA2443	PA3472	PA0852	PA4494	PA1301	PA1488	PA1682	PA2870	PA4993	PA2550	PA5229	PA1804	PA5096	PA2972	PA3960	PA3169	PA3909	PA4960	PA4547	PA5301	PA1156	PA3478	PA4628	PA2855	PA3683	PA0270	PA0781	PA3536	PA5045	PA4726	PA3307	PA1882	PA3858	PA4624	PA3905	PA1953	PA3786	PA3655	PA3466	PA0788a	PA1624	PA1583	PA3180	PA4140	PA2519	PA2411	PA0921	PA5497	PA0330	PA1469	PA3920	PA1800	PA4079	PA1339	PA0752	PA4974	PA3698	PA2337	PA5123	PA3088	PA2378	PA5188	PA4270	PA3763	PA1183	PA0975	PA0144	PA2493	PA4657	PA4582	PA1618	PA3758	PA2711	PA5043	PA3108	PA0928	PA4053	PA3070	PA0767	PA0969	PA4731	PA5163	PA4325	PA2432	PA2989	PA5174	PA3754	PA5527	PA1734	PA2526	PA1005	PA5437	PA4676	PA0024	PA4120	PA4118	PA1123	PA2077	PA3194	PA0503	PA1760	PA5024	PA5166	PA2941	PA4783	PA1449	PA0552	PA5372	PA1517	PA4380	PA4680	PA1452	PA2584	PA0421	PA5492	PA3526	PA0545	PA1742	PA2970	PA0537	PA1059	PA2454	PA5232	PA1913	PA4941	PA5454	PA1793	PA2610	PA0255	PA2864	PA5288	PA4669	PA0218	PA3297	PA4492	PA1299	PA0389	PA0734	PA5436	PA0417	PA2031	PA4490	PA4574	PA4304	PA2826	PA0551	PA3789	PA1756	PA5413	PA2530	PA0363	PA3820	PA0423	PA4128	PA0014	PA2884	PA4180	PA3245	PA5478	PA5452	PA3239	PA3221	PA5554	PA2806	PA0941	PA0332	PA5317	PA5293	PA0229	PA0920	PA0020	PA1777	PA3229	PA4293	PA1541	PA3128	PA0541	PA2918	PA3839	PA4942	PA0148	PA0067	PA0736	PA1446	PA4202	PA4600	PA2755a	PA5010	PA0329	PA0170	PA4394	PA1338	PA5198	PA3516	PA4748	PA3729	PA1249	PA5152	PA2680	PA0038	PA0945	PA1076	PA3396	PA5014	PA1138	PA3950	PA1967	PA4938	PA5217	PA4512	PA4026	PA3257	PA4636a	PA3601	PA0795	PA1045	PA0515	PA3356	PA0893	PA0222	PA0558	PA1785	PA4642	PA0425	PA0811	PA3848	PA0566	PA2332	PA4131	PA1376	PA5075	PA0630	PA1525	PA1235	PA3161	PA5333	PA0605	PA1611	PA4916	PA3265	PA4448	PA2447	PA4347	PA2860	PA4434	PA5523	PA0836	PA1528	PA1503	PA3192	PA5463	PA0292	PA1522	PA4029	PA1308	PA1056	PA2548	PA1049	PA3012	PA1966	PA1193	PA3986	PA3649	PA4408	PA0925	PA1195	PA5555	PA0012	PA3824	PA4592	PA3177	PA3117	PA1203	PA2556	PA1564	PA5175	PA4962	PA1310	PA5432	PA0837	PA3325	PA1787	PA4098	PA5511	PA3018	PA4045	PA2511	PA2998	PA2058	PA0691	PA4741	PA0762	PA0514	PA2608	PA4699	PA3293	PA4719	PA4976	PA3334	PA3460	PA1197	PA0868	PA1529	PA2917	PA3896	PA0242	PA5481	PA3299	PA1794	PA3748	PA4546	PA3818	PA5129	PA4955	PA1862	PA4317	PA3574	PA3686	PA1487	PA5257	PA2577	PA3412	PA1272	PA4672	PA0305	PA2328	PA5128	PA5156	PA4032	PA4383	PA5343	PA4139	PA3987	PA3559	PA4414	PA0427	PA4742	PA4991	PA2277	PA3276	PA4288	PA5536	PA2873	PA3715	PA0936	PA3542	PA1083	PA1258	PA2960	PA3361	PA0297	PA2446	PA5008	PA2701	PA4271	PA0154	PA4617	PA2482	PA4780	PA2591	PA1331	PA1133	PA2699	PA1764	PA3390	PA3997	PA5248	PA3795	PA3439	PA2781	PA4637	PA5445	PA4969	PA2900	PA0783	PA1839	PA1181	PA0419	PA4235	PA5183a	PA5162	PA3436	PA1501	PA5170	PA2265	PA4358	PA4793	PA2612	PA0896	PA0109	PA0252	PA2389	PA4566	PA4005	PA1055	PA4815	PA5034	PA1679	PA4933	PA2541	PA1109	PA0129	PA5108	PA4078	PA0609	PA1204	PA1565	PA0201	PA0336	PA0484	PA3351	PA0843	PA5345	PA4279	PA5176	PA2262	PA1396	PA5132	PA4324	PA3364	PA0406	PA3743	PA1440	PA5082	PA3077	PA4837	PA2590	PA5279	PA3855	PA1836	PA3949	PA1304	PA2580	PA0075	PA0362	PA3270	PA2558	PA0903	PA3787	PA5296	PA1419	PA1778	PA0120	PA2896	PA1956	PA0808	PA0486	PA3816	PA0810	PA5190	PA5243	PA4316	PA2066	PA4169	PA4922	PA3740	PA0103	PA3679	PA1404	PA2014	PA1065	PA0183	PA3647	PA0420	PA3082	PA0325	PA1813	PA3928	PA3136	PA4702	PA1753	PA4273	PA2604	PA3992	PA0086	PA0664	PA0891	PA3821	PA2085	PA5311	PA0356	PA3337	PA4682	PA5550	PA3710	PA0039	PA1418	PA4178	PA3440	PA3539	PA0450	PA4134	PA0396	PA4256	PA2744	PA4253	PA3948	PA0766	PA2912	PA2010	PA0442	PA4091	PA0866	PA0474	PA0608	PA5171	PA4910	PA4385	PA0478	PA3385	PA2614	PA4563	PA2490	PA3879	PA3979	PA2052	PA0137	PA5494	PA2083	PA0758	PA2306	PA3032	PA4723	PA1340	PA2507	PA5281	PA4274	PA0659	PA2516	PA4985	PA1004	PA1808	PA1064	PA3865	PA1442	PA2930	PA3027	PA2695	PA3790	PA1607	PA1490	PA1644	PA1414	PA5107	PA4761	PA4504	PA4280	PA1863	PA3357	PA2254	PA3913	PA5221	PA3302	PA3399	PA0457	PA4757	PA1318	PA4598	PA1741	PA5348	PA1162	PA0601	PA0939	PA4479	PA3289	PA5553	PA0520	PA5382	PA4230	PA1807	PA1155	PA2878	PA3823	PA0943	PA4359	PA3532	PA0162	PA2555	PA1621	PA2043	PA3350	PA5057	PA4754	PA0285	PA4234	PA4343	PA5396	PA0399	PA0523	PA3881	PA2659	PA4912	PA4529	PA4569	PA4000	PA0245	PA5111	PA1353	PA3994	PA2655	PA3922	PA3481	PA0186	PA0812	PA1544	PA1746	PA3468	PA3232	PA1374	PA1184	PA4425	PA2376	PA4158	PA5495	PA0710	PA1762	PA1530	PA5276	PA3713	PA1230	PA1359	PA1645	PA2862	PA0323	PA0611	PA1408	PA4092	PA5449	PA2377	PA0606	PA3217	PA2028	PA4251	PA0482	PA0410	PA0191	PA4157	PA1861	PA2357	PA0404	PA4607	PA4424	PA3450	PA2823	PA1838	PA1743	PA5237	PA4335	PA1199	PA0208	PA2842	PA4700	PA3718	PA1326	PA5564	PA4893	PA3301	PA3455	PA5540	PA5223	PA0789	PA4952	PA5105	PA3475	PA1208	PA0347	PA0226	PA4597	PA3966	PA3653	PA1190	PA5121	PA4845	PA0774	PA2807	PA4979	PA1957	PA4656	PA4464	PA2804	PA2304	PA1062	PA1054	PA4939	PA4340	PA0311	PA0056	PA0284	PA2742	PA0593	PA5251	PA5421	PA2875	PA0915	PA5541	PA4794	PA2850	PA2937	PA2111	PA3990	PA0237	PA4261	PA5405	PA5420	PA3666	PA2978	PA1127	PA0381	PA0042	PA2585	PA4632	PA4836	PA2726	PA1570	PA2887	PA0842	PA5561	PA3811	PA5360	PA2763	PA3454	PA4721	PA0788	PA4004	PA4997	PA3086	PA1589	PA3417	PA0584	PA3346	PA0147	PA2022	PA0141	PA3999	PA3347	PA2986	PA2062	PA2194	PA5324	PA1273	PA1294	PA5139	PA3096	PA2856	PA0864	PA5361	PA1752	PA4921	PA3440a	PA5370	PA2720	PA0476	PA0300	PA2404	PA1070	PA5390	PA0317	PA5138	PA1845	PA0957	PA1415	PA4056	PA1675	PA5002	PA0862	PA4728	PA0651	PA4616	PA2582	PA3446	PA4934	PA5012	PA4252	PA0306	PA4240	PA4863	PA0123	PA0970	PA0265	PA4801	PA1631	PA4037	PA2630	PA3897	PA4498	PA3045	PA5346	PA3581	PA0833	PA3893	PA3967	PA2272	PA3670	PA5271	PA1289	PA1970	PA5332	PA4643	PA2428	PA2643	PA2317	PA1833	PA4446	PA0870	PA2261	PA4372	PA2258	PA5321	PA5038	PA4152	PA0857	PA4958	PA4221	PA0246	PA2464	PA1538	PA3802	PA2703	PA3651	PA0600	PA0108	PA3693	PA3238	PA4201	PA1928	PA4838	PA5367	PA3822	PA4198	PA3381	PA5386	PA1598	PA0149	PA3033	PA4422	PA4690a	PA4429	PA1820	PA4260	PA2985	PA1946	PA4981	PA3069	PA2615	PA0568	PA4365	PA0471	PA3638	PA2587	PA4322	PA2796	PA3659	PA1843	PA3353	PA3062	PA0951a	PA5119	PA0650	PA4828	PA4964	PA1274	PA2485	PA3262	PA1496	PA2531	PA4860	PA4141	PA5455	PA3103	PA0790	PA0146	PA2196	PA3073	PA2706	PA1810	PA3549	PA0882	PA4039	PA3101	PA1828	PA3190	PA1983	PA5001	PA1344	PA1320	PA4590	PA0157	PA3723	PA1735	PA1116	PA0918	PA4678	PA0211	PA0959	PA1506	PA3243	PA0128	PA1727	PA0400	PA4510	PA2001	PA3014	PA2433	PA3661	PA0435	PA0846	PA4874	PA5137	PA5424	PA3321	PA4119	PA3761	PA0713	PA0071	PA0380	PA3724	PA1982	PA5231	PA4712	PA3422	PA1688	PA4619	PA0875	PA1815	PA0504	PA5106	PA4375	PA1521	PA4129	PA5496	PA4487	PA3838	PA0885	PA0799	PA2990	PA3400	PA1441	PA5327	PA4305	PA5245	PA0027	PA1505	PA0179	PA0741	PA0315	PA0738	PA2958	PA1047	PA5286	PA5064	PA2785	PA3038	PA1473	PA1421	PA3941	PA0967	PA3545	PA1468	PA5357	PA5172	PA4110	PA4418	PA4654	PA2527	PA4944	PA4531	PA3829	PA3547	PA5374	PA2115	PA3596	PA5515	PA5369	PA3419	PA3780	PA2788	PA2282	PA0444	PA2488	PA4341	PA2342	PA5178	PA3650	PA4734	PA5168	PA3663	PA5140	PA1678	PA4275	PA2625	PA4578	PA1084	PA1159	PA3779	PA4254	PA0872	PA1562	PA1097	PA0266	PA0828	PA2698	PA2746a	PA0106	PA0786	PA4698	PA1523	PA3778	PA2114	PA2791	PA4609	PA1650	PA1761	PA1613	PA1478	PA3810	PA1060	PA4693	PA2626	PA4732	PA4736	PA2279	PA0749	PA4269	PA5425	PA4756	PA3656	PA2767	PA3874	PA0922	PA2770	PA2413	PA1166	PA2879	PA5109	PA3769	PA3965	PA1207	PA0163	PA0805	PA1317	PA3732	PA4880	PA1504	PA2957	PA3530	PA3058	PA4334	PA2762	PA0508	PA4047	PA0905	PA0951	PA3016	PA1596	PA3030	PA5193	PA4436	PA0452	PA0448	PA5180	PA1098	PA1797a	PA0731	PA2078	PA5472	PA5529	PA2274	PA5036	PA5334	PA5512	PA0295	PA1399	PA1027	PA0596	PA0555	PA0765	PA4853	PA1039	PA0461	PA5102	PA2355	PA0379	PA2013	PA4615	PA3599	PA3268	PA1812	PA5066	PA0002	PA2961	PA3116	PA3546	PA4114	PA2836	PA2559a	PA4268	PA1608	PA4770	PA3773	PA4371	PA1822	PA3091	PA1075	PA1657	PA4353	PA2658	PA5461	PA4695	PA3834	PA4968	PA2892	PA4475	PA1623	PA2882	PA3830	PA1659	PA4830	PA0571	PA0115	PA4297	PA5208	PA5378	PA2080	PA1484	PA0973	PA3397	PA2390	PA0130	PA0025	PA0889	PA5340	PA3084	PA0964	PA3102	PA3349	PA0029	PA5539	PA1287	PA2545	PA2453	PA3176	PA1731	PA4729	PA0411	PA5017	PA4905	PA4694	PA3228	PA4478	PA2956	PA5438	PA2425	PA5331	PA5473	PA2913	PA2952	PA3083	PA4542	PA3235	PA0388	PA4116	PA4200	PA5313	PA0357	PA1568	PA3930	PA4856	PA4971	PA5560	PA0858	PA2768	PA4521	PA4399	PA4040	PA1732	PA2246	PA3742	PA5254	PA3002	PA1459	PA1998	PA5030	PA1082	PA1616	PA1567	PA1053	PA1477	PA1985	PA0355	PA1989	PA2047	PA2407	PA5044	PA3277	PA4983	PA0780	PA3370	PA1210	PA1228	PA5300	PA4862	PA3166	PA2915	PA0930	PA4441	PA5385	PA3642	PA4461	PA5310	PA0198	PA0341	PA5062	PA3936	PA2737	PA0076	PA3461	PA1849	PA2093	PA2551	PA2032	PA0845	PA1534	PA0782	PA0286	PA4374	PA0312	PA0443	PA4442	PA5426	PA0302	PA1309	PA0663	PA5349	PA0527	PA1791	PA0294	PA0806	PA3695	PA4368	PA1013	PA3042	PA2973	PA0669	PA0586	PA4886	PA3003	PA0061	PA1736	PA3771	PA4813	PA4990	PA1563	PA5519	PA4918	PA5184	PA4975	PA1676	PA2697	PA0522	PA0361	PA0282	PA0166	PA5298	PA1577	PA3463	PA1073	PA2980	PA5503	PA3280	PA0801	PA3231	PA3813	PA0898	PA0370	PA4800	PA3467	PA0732	PA4878	PA1667	PA2193	PA1602	PA5274	PA4666	PA4035	PA4613	PA2750	PA3746	PA1767	PA1111	PA1581	PA2629	PA5164	PA3692	PA1987	PA0585	PA2710	PA1124	PA4291	PA2812	PA4681	PA5278	PA3627	PA0949	PA1188	PA2056	PA1009	PA1830	PA4747	PA1125	PA0087	PA3388	PA2027	PA1835	PA0526	PA2763a	PA3984	PA1349	PA1293	PA4664	PA2849	PA4727	PA0223	PA2694	PA5416	PA3267	PA2707	PA5368	PA5101	PA5548	PA0937	PA4409	PA3988	PA5341	PA2692	PA1527	PA4825	PA4524	PA3940	PA4346	PA4589	PA4126	PA5320	PA4370	PA3668	PA1940	PA3181	PA2480	PA0490	PA0327	PA3745	PA4911	PA5215	PA2633	PA4951	PA5434	PA3119	PA2754	PA3892	PA1866	PA5079	PA2471	PA4842	PA0667	PA2430	PA1649	PA3242	PA0592	PA3711	PA4008	PA2358	PA3522	PA1776	PA3494	PA1074	PA3586	PA4777	PA3196	PA4428	PA0860	PA3537	PA4936	PA4009	PA1137	PA1194	PA2081	PA1860	PA5157	PA1891	PA3759	PA2991	PA3567	PA3582	PA2242	PA3344	PA4476	PA0022	PA5447	PA4276	PA4398	PA1115	PA3037	PA3017	PA4868	PA3861	PA5338	PA5098	PA3443	PA1948	PA0415	PA2509	PA5422	PA0121	PA4376	PA1180	PA4437	PA5054	PA1637	PA2661	PA2808	PA5485	PA3588	PA3801	PA2549	PA3309	PA3552	PA2079	PA2719	PA5558	PA1798	PA5020	PA4959	PA3261	PA3127	PA4493	PA4570	PA5559	PA1755	PA0531	PA1069	PA0070	PA3917	PA1178	PA1247	PA4379	PA5305	PA4972	PA1924	PA3394	PA3025	PA2574	PA4995	PA4289	PA3606	PA2809	PA2776	PA4760	PA5177	PA1594	PA5009	PA5161	PA0972	PA0613	PA3339	PA3671	PA0649	PA3886a	PA3887	PA3354	PA4426	PA3736	PA2815	PA4356	PA0518	PA4646	PA2487	PA1031	PA4329	PA3912	PA4074	PA4670	PA0553	PA4957	PA3216	PA1638	PA2502	PA1244	PA3794	PA2739	PA3011	PA2349	PA5260	PA0446	PA1684	PA3681	PA4338	PA2646	PA5499	PA4763	PA3956	PA3585	PA2469	PA1035	PA3885	PA5466	PA5544	PA1466	PA2847	PA2126	PA3132	PA4581	PA0167	PA3452	PA4843	PA1080	PA0740	PA2832	PA0143	PA3927	PA2743	PA0031	PA3757	PA0269	PA4718	PA0377	PA1942	PA0359	PA5395	PA3172	PA4746	PA2852	PA1799	PA5247	PA5514	PA5484	PA2822	PA3672	PA3111	PA0366	PA1654	PA5028	PA0006	PA1464	PA3684	PA0871	PA0692	PA1658	PA1788	PA2417	PA3608	PA3107	PA1806	PA3009	PA3366	PA4044	PA0304	PA3050	PA0707	PA3942	PA0318	PA1750	PA3969	PA3138	PA3676	PA0117	PA5007	PA0932	PA2072	PA4622	PA4413	PA0398	PA0761	PA0999	PA1869	PA2301	PA0451a	PA4227	PA5025	PA4264	PA1587	PA3343	PA2067	PA4966	PA2283	PA1409	PA2429	PA3678	PA4984	PA2747	PA2560	PA0119	PA2779	PA1508	PA1402	PA1398	PA2773	PA3081	PA0672	PA4789	PA4576	PA5083	PA0668	PA2753	PA5094	PA4077	PA5046	PA4046	PA1500	PA1295	PA0890	PA0588	PA4204	PA0768	PA2885	PA4586	PA5307	PA1499	PA1605	PA0335	PA2359	PA2364	PA3170	PA4267	PA1044	PA3836	PA4257	PA5500	PA0193	PA1455	PA0338	PA0907	PA2644	PA5563	PA0139	PA3480	PA1995	PA3306	PA2705	PA4088	PA4326	PA2508	PA1859	PA2237	PA3832	PA3531	PA2883	PA3263	PA0557	PA1855	PA0174	PA0159	PA0604	PA5068	PA4987	PA3279	PA4155	PA3622	PA1619	PA2992	PA4668	PA1774	PA3871	PA4659	PA1740	PA5125	PA4469	PA3026	PA1118	PA5498	PA2118a	PA3384	PA1507	PA3851	PA2963	PA2086	PA4405	PA4207	PA0817	PA3886	PA4164	PA3220	PA4018	PA4135	PA3755	PA4906	PA1172	PA0579	PA5234	PA5196	PA3550	PA2264	PA4852	PA3092	PA2854	PA0118	PA3094	PA0085	PA5110	PA3369	PA1628	PA5366	PA5063	PA4811	PA1104	PA1202	PA4246	PA2299	PA4337	PA0919	PA3241	PA0172	PA1878	PA4610	PA3617	PA5226	PA0224	PA4752	PA4515	PA2576	PA4571	PA2977	PA3616	PA4762	PA2940	PA1866a	PA2281	PA2412	PA3378	PA1403	PA5272	PA0952	PA3097	PA4508	PA2861	PA1288	PA0653	PA3612	PA1257	PA3595	PA1400	PA3785	PA0105	PA3882	PA4076	PA0865	PA2667	PA4167	PA2927	PA0854	PA3112	PA0350	PA1141	PA0127	PA3805	PA1113	PA3932	PA3635	PA0803	PA3603	PA3355	PA5005	PA3730	PA5339	PA0165	PA4043	PA2994	PA4925	PA1770	PA3049	PA2275	PA3283	PA2069	PA5444	PA3391	PA2947	PA0839	PA3631	PA2953	PA2813	PA5545	PA3130	PA4775	PA1356	PA3593	PA5397	PA4967	PA1851	PA2780	PA0068	PA4781	PA3483	PA0892	PA0153	PA1885	PA3426	PA0088	PA3726	PA4611	PA2747a	PA0815	PA2533	PA5165	PA5186	PA5302	PA4302	PA4345	PA2611	PA1674	PA3469	PA0908	PA4722	PA4231	PA3471	PA1574	PA2687	PA2197	PA2303	PA1609	PA3847	PA4884	PA3236	PA0475	PA4123	PA4057	PA5280	PA3163	PA3374	PA5173	PA5556	PA3254	PA3720	PA0517	PA1941	PA0874	PA3237	PA3438	PA4963	PA5023	PA1622	PA0501	PA3703	PA2869	PA4891	PA4395	PA2754a	PA3223	PA2713	PA0560	PA2479	PA5112	PA2405	PA3551	PA0960	PA2797	PA1072	PA0065	PA3541	PA1920	PA3673	PA1687	PA3068	PA1447	PA1811	PA3246	PA4703	PA2048	PA4677	PA3449	PA1963	PA1768	PA2902	PA1980	PA3204	PA4645	PA0547	PA1185	PA2045	PA2513	PA4996	PA4796	PA5476	PA3615	PA2535	PA0238	PA4753	PA2619	PA3741	PA4435	PA1757	PA0773	PA3517	PA0122	PA2238	PA0539	PA4532	PA3451	PA4401	PA2501	PA1006	PA5406	PA5335	PA0454	PA4410
WTPAO1	1	2	3	4	5	6	7	8	9	10	11	12	13	14	16	17	18	19	20	21	22	23	24	25	26	27	28	29	30	31	32	33	34	35	36	37	38	39	40	41	42	43	44	45	46	47	48	49	50	51	52	53	54	55	56	57	58	59	60	61	62	63	64	65	66	67	68	69	70	71	72	73	74	75	76	77	78	79	80	81	82	83	84	85	86	87	88	89	90	91	92	93	94	95	96	97	98	99	100	101	102	103	104	105	106	107	108	109	110	111	112	113	114	115	116	117	118	119	120	121	122	123	124	125	126	127	128	129	130	131	132	133	134	135	136	137	138	139	140	141	142	143	144	145	146	147	148	149	150	151	152	153	154	155	156	157	158	159	160	161	162	163	164	165	166	167	168	169	170	171	172	173	174	175	176	177	178	179	180	181	182	183	184	185	186	187	188	189	190	191	192	193	194	195	196	197	198	199	200	201	202	203	204	205	206	207	208	209	210	211	212	213	214	215	216	217	218	219	220	221	222	223	224	225	226	227	228	229	230	231	232	233	234	235	236	237	238	239	240	241	242	243	244	245	246	247	248	249	250	251	252	253	254	255	256	257	258	259	260	261	262	263	264	265	266	267	268	269	270	271	272	273	274	275	276	277	278	279	280	281	282	283	284	285	286	287	288	289	290	291	292	293	294	295	296	297	298	299	300	301	302	303	304	305	306	307	308	309	310	311	312	313	314	315	316	317	318	319	320	321	322	323	324	325	326	327	328	329	330	331	332	333	334	335	336	337	338	339	340	341	342	343	344	345	346	347	348	349	350	351	352	353	354	355	356	357	358	359	360	361	362	363	364	365	366	367	368	369	370	371	372	373	374	375	376	377	378	379	380	381	382	383	384	385	386	387	388	389	390	391	392	393	394	395	396	397	398	399	400	401	402	403	404	405	406	407	408	409	410	411	412	413	414	415	416	417	418	419	420	421	422	423	424	425	426	427	428	429	430	431	432	433	434	435	436	437	438	439	440	441	442	443	444	445	446	447	448	449	450	451	452	453	454	455	456	457	458	459	460	461	462	463	464	465	466	467	468	469	470	471	472	473	474	475	476	477	478	479	480	481	482	483	484	485	486	487	488	489	490	491	492	493	494	495	496	497	498	499	500	501	502	503	504	505	506	507	508	509	510	511	512	513	514	515	516	517	518	519	520	521	523	524	525	526	527	528	529	530	531	532	533	534	535	536	537	538	539	540	541	542	543	544	545	546	547	548	549	550	551	552	553	554	555	556	557	558	559	560	561	562	563	564	565	566	567	568	569	570	571	572	573	574	575	576	577	578	579	580	581	582	583	584	585	586	587	588	589	590	591	592	593	594	595	596	597	598	599	600	601	602	603	604	605	606	607	608	609	610	611	612	613	614	615	616	617	618	619	620	621	622	623	624	625	626	627	628	629	630	631	632	633	634	635	636	637	638	639	640	641	642	643	644	645	646	647	648	649	650	651	652	653	654	655	656	657	658	659	660	661	662	663	664	665	666	667	668	669	670	671	672	673	674	675	676	677	678	679	680	681	682	683	684	685	686	687	688	689	690	691	692	693	694	695	696	697	698	699	700	701	702	703	704	705	706	707	708	709	710	711	712	713	714	715	716	717	718	719	720	721	722	723	724	725	726	727	728	729	730	731	732	733	734	735	736	737	738	739	740	741	742	743	744	745	746	747	748	749	750	751	752	753	754	755	756	757	758	759	760	761	762	763	764	765	766	767	768	769	770	771	772	773	774	775	776	777	778	779	780	781	782	783	784	785	786	787	788	789	790	791	792	793	794	795	796	797	798	799	800	801	802	803	804	805	806	807	808	809	810	811	812	813	814	815	816	817	818	819	820	821	822	823	824	825	826	827	828	829	830	831	832	833	834	835	836	837	838	839	840	841	842	843	844	845	846	847	848	849	850	851	852	853	854	855	856	857	858	859	860	861	862	863	864	865	866	867	868	869	870	871	872	873	874	875	876	877	878	879	880	881	882	883	884	885	886	887	888	889	890	891	892	893	894	895	896	897	898	899	900	901	902	903	904	905	906	907	908	909	910	911	912	913	914	915	916	917	918	919	920	921	922	923	924	925	926	927	928	929	930	931	932	933	934	935	936	937	938	939	940	941	942	943	944	945	946	947	948	949	950	951	952	953	954	955	956	957	958	959	960	961	962	963	964	965	966	967	968	969	970	971	972	973	974	975	976	977	978	979	980	981	982	983	984	985	986	987	988	989	990	991	992	993	994	995	996	997	998	999	1000	1001	1002	1003	1004	1005	1006	1007	1008	1009	1010	1011	1012	1013	1014	1015	1016	1017	1018	1019	1020	1021	1022	1023	1024	1025	1026	1027	1028	1029	1030	1031	1032	1033	1034	1035	1036	1037	1038	1039	1040	1041	1042	1043	1044	1045	1046	1047	1048	1049	1050	1051	1052	1053	1054	1055	1056	1057	1058	1059	1060	1061	1062	1063	1064	1065	1066	1067	1068	1069	1070	1071	1072	1073	1074	1075	1076	1077	1078	1079	1080	1081	1082	1083	1084	1085	1086	1087	1088	1089	1090	1091	1092	1093	1094	1095	1096	1097	1098	1099	1100	1101	1102	1103	1104	1105	1106	1107	1108	1109	1110	1111	1112	1113	1114	1115	1116	1117	1118	1119	1120	1121	1122	1123	1124	1125	1126	1127	1128	1129	1130	1131	1132	1133	1134	1135	1136	1137	1138	1139	1140	1141	1142	1143	1144	1145	1146	1147	1148	1149	1150	1151	1152	1153	1154	1155	1156	1157	1158	1159	1160	1161	1162	1163	1164	1165	1166	1167	1168	1169	1170	1171	1172	1173	1174	1175	1176	1177	1178	1179	1180	1181	1182	1183	1184	1185	1186	1187	1188	1189	1190	1191	1192	1193	1194	1195	1196	1197	1198	1199	1200	1201	1202	1203	1204	1205	1206	1207	1208	1209	1210	1211	1212	1213	1214	1215	1216	1217	1218	1219	1220	1221	1222	1223	1224	1225	1226	1227	1228	1229	1230	1231	1232	1233	1234	1235	1236	1237	1238	1239	1240	1241	1242	1243	1244	1245	1246	1247	1248	1249	1250	1251	1252	1253	1254	1255	1256	1257	1258	1259	1260	1261	1262	1263	1264	1265	1266	1267	1268	1269	1270	1271	1272	1273	1274	1275	1276	1277	1278	1279	1280	1281	1282	1283	1284	1285	1286	1287	1288	1289	1290	1291	1292	1293	1294	1295	1296	1297	1298	1299	1300	1301	1302	1303	1304	1305	1306	1307	1308	1309	1310	1311	1312	1313	1314	1315	1316	1317	1318	1319	1320	1321	1322	1323	1324	1325	1326	1327	1328	1329	1330	1331	1332	1333	1334	1335	1336	1337	1338	1339	1340	1341	1342	1343	1344	1345	1346	1347	1348	1349	1350	1351	1352	1353	1354	1355	1356	1357	1358	1359	1360	1361	1362	1363	1364	1365	1366	1367	1368	1369	1370	1371	1372	1373	1374	1375	1376	1377	1378	1379	1380	1381	1382	1383	1384	1385	1386	1387	1388	1389	1390	1391	1392	1393	1394	1395	1396	1397	1398	1399	1400	1401	1402	1403	1404	1405	1406	1407	1408	1409	1410	1411	1412	1413	1414	1415	1416	1417	1418	1419	1420	1421	1422	1423	1424	1425	1426	1427	1428	1429	1430	1431	1432	1433	1434	1435	1436	1437	1438	1439	1440	1441	1442	1443	1444	1445	1446	1447	1448	1449	1450	1451	1452	1453	1454	1455	1456	1457	1458	1459	1460	1461	1462	1463	1464	1465	1466	1467	1468	1469	1470	1471	1472	1473	1474	1475	1476	1477	1478	1479	1480	1481	1482	1483	1484	1485	1486	1487	1488	1489	1490	1491	1492	1493	1494	1495	1496	1497	1498	1499	1500	1501	1502	1503	1504	1505	1506	1507	1508	1509	1510	1511	1512	1513	1514	1515	1516	1517	1518	1519	1520	1521	1522	1523	1524	1525	1526	1527	1528	1529	1530	1531	1532	1533	1534	1535	1536	1537	1538	1539	1540	1541	1542	1543	1544	1545	1546	1548	1549	1550	1551	1552	1553	1554	1555	1556	1557	1558	1559	1560	1561	1562	1563	1564	1565	1566	1567	1568	1569	1570	1571	1572	1573	1574	1575	1576	1577	1578	1579	1580	1581	1582	1583	1584	1585	1586	1587	1588	1589	1590	1591	1592	1593	1594	1595	1596	1597	1598	1599	1600	1601	1602	1603	1604	1605	1606	1607	1608	1609	1610	1611	1612	1613	1614	1615	1616	1617	1618	1619	1620	1621	1622	1623	1624	1625	1626	1627	1628	1629	1630	1631	1632	1633	1634	1635	1636	1637	1638	1639	1640	1641	1642	1643	1644	1645	1646	1647	1648	1649	1650	1651	1652	1653	1654	1655	1656	1657	1658	1659	1660	1661	1662	1663	1664	1665	1666	1667	1668	1669	1670	1671	1672	1673	1674	1675	1676	1677	1678	1679	1680	1681	1682	1683	1684	1685	1686	1687	1688	1689	1691	1692	1693	1694	1695	1696	1697	1698	1699	1700	1701	1702	1703	1704	1705	1706	1707	1708	1709	1710	1711	1712	1713	1714	1715	1716	1717	1718	1719	1720	1721	1722	1723	1724	1725	1726	1727	1728	1729	1730	1731	1732	1733	1734	1735	1736	1737	1738	1739	1740	1741	1742	1743	1744	1745	1746	1747	1748	1749	1750	1751	1752	1753	1754	1755	1756	1757	1758	1759	1761	1762	1763	1764	1765	1766	1767	1768	1769	1770	1771	1772	1773	1774	1775	1776	1777	1778	1779	1780	1781	1782	1783	1784	1785	1786	1787	1788	1789	1790	1791	1792	1793	1794	1795	1796	1797	1798	1799	1800	1801	1802	1803	1804	1805	1806	1807	1808	1809	1810	1811	1813	1814	1815	1816	1817	1818	1819	1820	1821	1822	1823	1824	1825	1826	1827	1828	1829	1830	1831	1832	1833	1834	1835	1836	1837	1838	1839	1840	1841	1842	1843	1844	1845	1846	1847	1848	1849	1850	1851	1852	1853	1854	1855	1856	1857	1858	1859	1860	1861	1862	1863	1864	1865	1866	1867	1868	1869	1870	1871	1872	1873	1874	1875	1876	1877	1878	1879	1880	1881	1882	1883	1884	1885	1886	1887	1888	1889	1890	1891	1892	1893	1894	1895	1896	1897	1898	1899	1900	1901	1902	1903	1904	1905	1906	1907	1908	1909	1910	1911	1912	1913	1914	1915	1916	1917	1918	1919	1920	1921	1922	1923	1924	1925	1926	1927	1928	1929	1930	1931	1932	1933	1934	1935	1936	1937	1938	1939	1940	1941	1942	1943	1944	1945	1946	1947	1948	1949	1950	1951	1952	1953	1954	1955	1956	1957	1958	1959	1960	1961	1962	1963	1964	1965	1966	1967	1968	1969	1970	1971	1972	1973	1974	1975	1976	1977	1978	1979	1980	1981	1982	1983	1984	1985	1986	1987	1988	1989	1990	1991	1992	1993	1994	1995	1996	1997	1998	1999	2000	2001	2002	2003	2004	2005	2006	2007	2008	2009	2010	2011	2012	2013	2014	2015	2016	2017	2018	2019	2020	2021	2022	2023	2024	2025	2026	2027	2028	2029	2030	2031	2032	2033	2034	2035	2036	2037	2038	2039	2040	2041	2042	2043	2044	2045	2046	2047	2048	2049	2050	2051	2052	2053	2054	2055	2056	2057	2058	2059	2060	2061	2062	2063	2064	2065	2066	2067	2068	2069	2070	2071	2072	2073	2074	2075	2076	2077	2078	2079	2080	2081	2082	2083	2084	2085	2086	2087	2088	2089	2090	2091	2092	2093	2094	2095	2096	2097	2098	2099	2100	2101	2102	2103	2104	2105	2106	2107	2108	2109	2110	2111	2112	2113	2114	2115	2116	2117	2118	2119	2120	2121	2122	2123	2124	2125	2126	2127	2128	2129	2130	2131	2132	2133	2134	2135	2136	2137	2138	2139	2140	2141	2142	2143	2144	2145	2146	2147	2148	2149	2150	2151	2152	2153	2154	2155	2156	2157	2158	2159	2160	2161	2162	2163	2164	2165	2166	2167	2168	2169	2170	2171	2172	2173	2174	2175	2176	2177	2178	2179	2180	2181	2182	2183	2184	2185	2186	2187	2188	2189	2190	2192	2193	2194	2195	2196	2197	2198	2199	2200	2201	2202	2203	2204	2205	2206	2207	2208	2209	2210	2211	2212	2213	2214	2215	2216	2217	2218	2219	2220	2221	2222	2223	2224	2225	2226	2227	2228	2229	2230	2231	2232	2233	2234	2235	2236	2237	2238	2239	2240	2241	2242	2243	2244	2245	2246	2247	2248	2249	2250	2251	2252	2253	2254	2255	2256	2257	2258	2259	2260	2261	2262	2263	2264	2265	2266	2267	2268	2269	2270	2271	2272	2273	2274	2275	2276	2277	2278	2279	2280	2281	2282	2283	2284	2285	2286	2287	2288	2289	2290	2291	2293	2294	2295	2296	2297	2298	2299	2300	2301	2302	2303	2304	2305	2306	2307	2308	2309	2310	2311	2312	2313	2314	2315	2316	2317	2318	2319	2320	2321	2322	2323	2324	2325	2326	2327	2328	2329	2330	2331	2332	2333	2334	2335	2336	2337	2338	2339	2340	2341	2342	2343	2344	2345	2346	2347	2348	2349	2350	2351	2352	2353	2354	2355	2356	2357	2358	2359	2360	2361	2362	2363	2364	2365	2366	2367	2368	2369	2370	2371	2372	2373	2374	2375	2376	2377	2378	2379	2380	2381	2382	2383	2384	2385	2386	2387	2388	2389	2390	2391	2392	2393	2394	2395	2396	2397	2398	2399	2400	2401	2402	2403	2404	2405	2406	2407	2408	2409	2410	2411	2412	2413	2414	2415	2416	2417	2418	2419	2420	2421	2422	2423	2424	2425	2426	2427	2428	2429	2430	2431	2432	2433	2434	2435	2436	2437	2438	2439	2440	2441	2442	2443	2444	2445	2446	2447	2448	2449	2450	2451	2452	2453	2454	2455	2456	2457	2458	2459	2460	2461	2462	2463	2464	2465	2466	2467	2468	2469	2470	2471	2472	2473	2474	2475	2476	2477	2478	2479	2480	2481	2482	2483	2484	2485	2486	2487	2488	2489	2490	2491	2492	2493	2494	2495	2496	2497	2498	2499	2500	2501	2502	2503	2504	2505	2506	2507	2508	2509	2510	2511	2512	2513	2514	2515	2516	2517	2518	2519	2520	2521	2522	2523	2524	2525	2526	2527	2528	2529	2530	2531	2532	2533	2534	2535	2536	2537	2538	2539	2540	2541	2542	2543	2544	2545	2546	2547	2548	2549	2550	2551	2552	2553	2554	2555	2556	2557	2558	2559	2560	2561	2562	2563	2564	2565	2566	2567	2568	2569	2570	2571	2572	2573	2574	2575	2576	2577	2578	2579	2580	2581	2582	2583	2584	2585	2586	2587	2588	2589	2590	2591	2592	2593	2594	2595	2596	2597	2598	2599	2600	2601	2602	2603	2604	2605	2606	2607	2608	2609	2610	2611	2612	2613	2614	2615	2616	2617	2618	2619	2620	2621	2622	2623	2624	2625	2626	2627	2628	2629	2630	2631	2632	2633	2634	2635	2636	2637	2638	2639	2640	2641	2642	2643	2644	2645	2646	2647	2648	2649	2650	2651	2652	2653	2654	2655	2656	2657	2658	2659	2660	2661	2662	2663	2664	2665	2666	2668	2669	2670	2671	2672	2673	2674	2675	2676	2677	2678	2679	2680	2681	2682	2683	2684	2685	2686	2687	2688	2689	2690	2692	2693	2694	2695	2696	2697	2698	2699	2700	2701	2702	2703	2704	2705	2706	2707	2708	2709	2710	2711	2712	2713	2714	2715	2716	2717	2718	2719	2720	2721	2722	2723	2724	2725	2726	2727	2728	2729	2730	2731	2732	2733	2734	2735	2736	2737	2738	2739	2740	2741	2742	2743	2744	2745	2746	2747	2748	2749	2750	2751	2752	2753	2754	2755	2756	2757	2758	2759	2760	2761	2762	2763	2764	2765	2766	2767	2768	2769	2770	2771	2772	2773	2774	2775	2776	2777	2778	2779	2780	2781	2782	2783	2784	2785	2786	2787	2788	2789	2790	2791	2792	2793	2794	2795	2796	2797	2798	2799	2800	2801	2802	2803	2804	2805	2806	2807	2808	2809	2810	2811	2812	2813	2814	2815	2816	2817	2818	2819	2820	2821	2822	2823	2824	2825	2826	2827	2828	2829	2830	2831	2832	2833	2834	2835	2836	2837	2838	2839	2840	2841	2842	2843	2844	2845	2846	2847	2848	2849	2850	2851	2852	2853	2854	2855	2856	2857	2858	2859	2860	2861	2862	2863	2864	2865	2866	2867	2868	2869	2870	2871	2872	2873	2874	2875	2876	2877	2878	2879	2880	2881	2882	2883	2884	2885	2886	2887	2888	2889	2890	2891	2892	2893	2894	2895	2896	2897	2898	2899	2900	2901	2902	2903	2904	2905	2906	2907	2908	2909	2910	2911	2912	2913	2914	2915	2916	2917	2918	2919	2920	2921	2922	2923	2924	2925	2926	2927	2928	2929	2930	2931	2932	2933	2934	2935	2936	2937	2938	2939	2940	2941	2942	2943	2944	2945	2946	2947	2948	2949	2950	2951	2952	2953	2954	2955	2956	2957	2958	2959	2960	2961	2962	2963	2964	2965	2966	2967	2968	2969	2970	2971	2972	2973	2974	2975	2976	2977	2978	2979	2980	2981	2982	2983	2984	2985	2986	2987	2988	2989	2990	2991	2992	2993	2994	2995	2996	2997	2998	2999	3000	3001	3002	3003	3004	3005	3006	3007	3008	3009	3010	3011	3012	3013	3014	3015	3016	3017	3018	3019	3020	3021	3022	3023	3024	3025	3026	3027	3028	3029	3030	3031	3032	3033	3034	3035	3036	3037	3038	3039	3040	3041	3042	3043	3044	3045	3046	3047	3048	3049	3050	3051	3052	3053	3054	3055	3056	3057	3058	3059	3060	3061	3062	3063	3064	3065	3066	3067	3068	3069	3070	3071	3072	3073	3074	3075	3076	3077	3078	3079	3080	3081	3082	3083	3084	3085	3086	3087	3088	3089	3090	3091	3092	3093	3094	3095	3096	3097	3098	3099	3100	3101	3102	3103	3104	3105	3106	3107	3108	3109	3110	3111	3112	3113	3114	3115	3116	3117	3118	3119	3120	3121	3122	3123	3124	3125	3126	3127	3128	3129	3130	3131	3132	3133	3134	3135	3136	3137	3138	3139	3140	3141	3142	3143	3144	3145	3146	3147	3148	3149	3150	3151	3152	3153	3154	3155	3156	3157	3158	3159	3160	3161	3162	3163	3164	3165	3166	3167	3168	3169	3170	3171	3172	3173	3174	3175	3176	3177	3178	3179	3180	3181	3182	3183	3184	3185	3186	3187	3188	3189	3190	3191	3192	3193	3194	3195	3196	3197	3198	3199	3200	3201	3202	3203	3204	3205	3206	3207	3208	3209	3210	3211	3212	3213	3214	3215	3216	3217	3218	3219	3220	3221	3222	3223	3224	3225	3226	3227	3228	3229	3230	3231	3232	3233	3234	3235	3236	3237	3238	3239	3240	3241	3242	3243	3244	3245	3246	3247	3248	3249	3250	3251	3252	3253	3254	3255	3256	3257	3258	3259	3260	3261	3262	3263	3264	3265	3266	3267	3268	3269	3270	3271	3272	3273	3274	3275	3276	3277	3278	3279	3280	3281	3282	3283	3284	3285	3286	3287	3288	3289	3290	3291	3292	3293	3294	3295	3296	3297	3298	3299	3300	3301	3302	3303	3304	3305	3306	3307	3308	3309	3310	3311	3312	3313	3314	3315	3316	3317	3318	3319	3320	3321	3322	3323	3324	3325	3326	3327	3328	3329	3330	3331	3332	3333	3334	3335	3336	3337	3338	3339	3340	3341	3342	3343	3344	3345	3346	3347	3348	3349	3350	3351	3352	3353	3354	3355	3356	3357	3358	3359	3360	3361	3362	3363	3364	3365	3366	3367	3368	3369	3370	3371	3372	3373	3374	3375	3376	3377	3378	3379	3380	3381	3382	3383	3384	3385	3386	3387	3388	3389	3390	3391	3392	3393	3394	3395	3396	3397	3398	3399	3401	3402	3403	3404	3405	3406	3407	3408	3409	3410	3411	3412	3413	3414	3415	3416	3417	3418	3419	3420	3421	3422	3423	3424	3425	3426	3427	3428	3429	3430	3431	3432	3433	3434	3435	3436	3437	3438	3439	3440	3441	3442	3443	3444	3445	3446	3447	3448	3449	3450	3451	3452	3453	3454	3455	3456	3457	3458	3459	3460	3461	3462	3463	3464	3465	3466	3467	3468	3469	3470	3471	3472	3473	3474	3475	3476	3477	3478	3479	3480	3481	3482	3483	3484	3485	3486	3487	3488	3489	3490	3491	3492	3493	3494	3495	3496	3497	3498	3499	3500	3501	3502	3503	3504	3505	3506	3507	3508	3509	3510	3511	3512	3513	3514	3515	3516	3517	3518	3519	3520	3521	3522	3523	3524	3525	3526	3527	3528	3529	3530	3531	3532	3533	3534	3535	3536	3537	3538	3539	3540	3541	3542	3543	3544	3545	3546	3547	3548	3549	3550	3551	3552	3553	3554	3555	3556	3557	3558	3559	3560	3561	3562	3563	3564	3565	3566	3567	3568	3569	3570	3571	3572	3573	3574	3575	3576	3577	3578	3579	3580	3581	3582	3583	3584	3585	3586	3587	3588	3589	3590	3591	3592	3593	3594	3595	3596	3597	3598	3599	3600	3601	3602	3603	3604	3605	3606	3607	3608	3609	3610	3611	3612	3613	3614	3615	3616	3617	3618	3619	3620	3621	3622	3623	3624	3625	3626	3627	3628	3629	3630	3631	3632	3633	3634	3635	3636	3637	3638	3639	3640	3641	3642	3643	3644	3645	3646	3647	3648	3649	3650	3651	3652	3653	3654	3655	3656	3657	3658	3659	3660	3661	3662	3663	3664	3665	3666	3667	3668	3669	3670	3671	3672	3673	3674	3675	3676	3677	3678	3679	3680	3681	3682	3683	3684	3685	3686	3687	3688	3689	3690	3691	3692	3693	3694	3695	3696	3697	3698	3699	3700	3701	3702	3703	3704	3705	3706	3707	3708	3709	3710	3711	3712	3713	3714	3715	3716	3717	3718	3719	3720	3721	3722	3723	3724	3725	3726	3727	3728	3729	3730	3731	3732	3733	3734	3735	3736	3737	3738	3739	3740	3741	3742	3743	3744	3745	3746	3747	3748	3749	3750	3751	3752	3753	3754	3755	3756	3757	3758	3759	3760	3761	3762	3763	3764	3765	3766	3767	3768	3769	3770	3771	3772	3773	3774	3775	3776	3777	3778	3779	3780	3781	3782	3783	3784	3785	3786	3787	3788	3789	3790	3791	3792	3793	3794	3795	3796	3797	3798	3799	3800	3801	3802	3803	3804	3805	3806	3807	3808	3809	3810	3811	3812	3813	3814	3815	3816	3817	3818	3819	3820	3821	3822	3823	3824	3825	3826	3827	3828	3829	3830	3831	3832	3833	3834	3835	3836	3837	3838	3839	3840	3841	3842	3843	3844	3845	3846	3847	3848	3849	3850	3851	3852	3853	3854	3855	3856	3857	3858	3859	3860	3861	3862	3863	3864	3865	3866	3867
P01C	3868	3869	3	3870	5	3871	3872	3873	9	3874	3875	12	3876	3877	3879	3880	3881	3882	3883	3884	22	3885	3886	3887	3888	3889	28	3890	30	3891	32	3892	3893	35	3894	3895	3896	3897	3898	41	42	43	3899	45	46	47	3900	3901	3902	3903	52	53	3904	3905	3906	3907	3908	59	3909	3910	3911	63	3912	3913	3914	3915	3916	69	70	3917	3918	3919	3920	3921	3922	3923	3924	3925	80	3926	3927	83	84	3928	3929	3930	3931	89	3932	3933	3934	3935	3936	3937	3938	3939	3940	3941	100	3942	102	3943	3944	3945	3946	3947	3948	3949	110	3950	112	3951	3952	3953	3954	3955	118	119	3956	3957	122	3958	3959	3960	3961	3962	3963	129	130	3964	3965	3966	3967	3968	3969	3970	3971	139	3972	3973	3974	3975	3976	3977	146	3978	3979	149	3980	151	3981	153	154	3982	3983	157	3984	3985	160	161	3986	163	164	3987	3988	3989	3990	3991	3992	171	172	3993	3994	175	3995	3996	3997	3998	3999	4000	182	4001	4002	4003	186	4004	4005	4006	4007	191	4008	193	4009	4010	4011	4012	4013	4014	4015	4016	4017	4018	204	4019	4020	207	4021	209	4022	4023	212	4024	4025	215	4026	217	218	4027	4028	4029	4030	4031	4032	225	4033	227	4034	4035	4036	4037	4038	4039	4040	235	236	237	4041	4042	240	4043	4044	4045	4046	245	4047	247	4048	4049	4050	251	4051	253	4052	255	4053	4054	258	4055	4056	4057	4058	4059	4060	265	4061	267	268	4062	4063	4064	4065	4066	4067	275	276	4068	4069	4070	4071	4072	4073	4074	284	4075	4076	4077	4078	4079	4080	4081	4082	4083	294	4084	4085	4086	4087	4088	4089	301	4090	303	4091	4092	4093	4094	4095	309	4096	4097	4098	313	314	4099	4100	4101	4102	4103	4104	4105	4106	4107	324	325	4108	4109	328	4110	4111	4112	4113	4114	4115	4116	4117	4118	4119	4120	4121	4122	4123	4124	4125	345	346	4126	4127	349	4128	351	4129	4130	354	355	356	4131	358	4132	4133	4134	4135	4136	4137	4138	4139	4140	368	4141	4142	4143	372	4144	4145	4146	4147	4148	4149	379	380	4150	4151	4152	384	4153	4154	4155	4156	4157	4158	4159	4160	4161	4162	395	4163	4164	4165	4166	400	4167	4168	4169	4170	405	4171	4172	408	4173	410	4174	4175	4176	4177	4178	416	417	418	4179	4180	4181	4182	4183	4184	4185	426	4186	4187	4188	4189	4190	432	4191	4192	435	4193	4194	4195	439	4196	4197	4198	443	4199	4200	4201	447	4202	4203	4204	4205	452	4206	454	4207	4208	4209	4210	459	4211	461	4212	463	4213	4214	4215	4216	468	4217	4218	471	4219	4220	4221	4222	4223	477	478	4224	480	4225	4226	4227	4228	4229	4230	4231	488	4232	4233	4234	492	4235	494	4236	496	4237	4238	4239	4240	4241	502	503	4242	4243	4244	4245	508	4246	4247	4248	4249	4250	4251	4252	4253	4254	4255	519	4256	4257	523	4259	4260	4261	4262	4263	4264	530	4265	4266	533	4267	535	4268	537	538	4269	4270	541	4271	4272	4273	545	4274	547	4275	4276	550	4277	4278	4279	4280	4281	4282	4283	4284	4285	4286	4287	4288	4289	564	565	566	567	4290	4291	570	571	4292	4293	4294	4295	4296	4297	4298	579	4299	581	582	583	584	4300	4301	4302	4303	589	590	4304	4305	4306	4307	595	4308	4309	4310	599	4311	601	4312	4313	604	4314	4315	4316	4317	4318	4319	4320	4321	4322	4323	4324	616	617	4325	619	4326	621	622	4327	4328	4329	4330	627	4331	629	4332	631	4333	4334	4335	4336	4337	637	638	4338	4339	4340	4341	643	4342	4343	4344	4345	4346	4347	650	4348	4349	653	4350	4351	4352	657	658	4353	4354	4355	4356	4357	664	665	4358	667	4359	4360	670	671	4361	4362	4363	4364	4365	4366	4367	4368	4369	681	682	4370	4371	4372	4373	4374	4375	4376	4377	4378	4379	4380	694	695	4381	4382	4383	4384	4385	4386	4387	4388	4389	4390	4391	4392	4393	4394	4395	711	4396	4397	4398	715	4399	4400	4401	4402	720	4403	722	4404	724	725	4405	4406	728	729	730	4407	4408	733	734	4409	4410	4411	4412	4413	740	741	4414	4415	744	4416	746	747	748	4417	750	751	4418	4419	4420	755	4421	4422	4423	4424	4425	4426	4427	4428	4429	765	766	4430	4431	769	770	4432	772	4433	774	775	4434	4435	4436	4437	780	4438	782	4439	784	4440	786	4441	4442	789	4443	4444	4445	4446	794	795	4447	4448	4449	4450	800	801	4451	4452	4453	4454	4455	4456	4457	4458	4459	811	4460	4461	4462	4463	4464	4465	4466	819	820	4467	822	4468	4469	4470	4471	827	4472	4473	4474	4475	832	4476	4477	4478	4479	4480	838	839	4481	4482	4483	4484	4485	4486	4487	4488	848	849	4489	851	852	4490	4491	4492	4493	857	4494	4495	4496	4497	862	4498	864	4499	4500	4501	4502	4503	870	4504	4505	4506	874	875	876	4507	4508	4509	880	4510	4511	4512	4513	4514	4515	4516	4517	889	4518	4519	892	4520	4521	4522	896	4523	4524	4525	900	4526	4527	4528	4529	4530	4531	4532	4533	4534	4535	4536	4537	4538	4539	4540	916	4541	4542	4543	4544	4545	4546	4547	924	4548	4549	4550	4551	929	930	931	4552	4553	4554	935	4555	4556	4557	4558	940	4559	942	4560	944	4561	946	4562	4563	4564	4565	4566	4567	4568	4569	4570	956	4571	4572	4573	960	4574	4575	4576	964	4577	4578	4579	4580	4581	4582	4583	4584	973	974	4585	4586	4587	978	4588	4589	4590	4591	4592	984	4593	986	4594	4595	989	4596	4597	4598	4599	4600	4601	4602	997	998	4603	1000	4604	1002	4605	4606	4607	4608	4609	1008	4610	4611	4612	4613	4614	4615	4616	4617	4618	4619	4620	4621	4622	1022	4623	4624	4625	4626	4627	4628	1029	1030	4629	4630	4631	4632	4633	4634	1037	1038	4635	4636	4637	4638	1043	4639	4640	1046	4641	1048	4642	4643	4644	4645	4646	4647	1055	4648	4649	4650	4651	4652	4653	4654	4655	4656	4657	4658	4659	4660	4661	4662	4663	4664	4665	1074	1075	4666	4667	4668	1079	4669	4670	1082	4671	4672	4673	1086	1087	4674	4675	4676	4677	4678	4679	4680	4681	4682	1097	4683	4684	4685	4686	4687	4688	4689	1105	1106	1107	1108	1109	1110	1111	4690	4691	4692	4693	1116	4694	4695	1119	1120	4696	4697	1123	1124	4698	4699	1127	4700	4701	4702	1131	4703	1133	4704	4705	4706	1137	1138	4707	4708	4709	4710	4711	4712	4713	4714	4715	4716	1149	4717	4718	4719	1153	4720	4721	1156	4722	1158	4723	4724	4725	4726	4727	4728	4729	1166	4730	1168	4731	4732	4733	4734	1173	1174	4735	4736	1177	4737	4738	4739	4740	4741	1183	1184	4742	4743	4744	1188	4745	4746	4747	1192	4748	4749	4750	4751	4752	4753	1199	4754	4755	4756	4757	1204	4758	4759	4760	4761	4762	4763	1211	1212	4764	4765	4766	1216	4767	4768	4769	4770	1221	4771	4772	4773	4774	4775	4776	4777	1229	1230	4778	4779	4780	4781	1235	4782	4783	1238	4784	4785	4786	1242	4787	1244	4788	4789	1247	4790	4791	4792	4793	4794	1253	4795	4796	4797	1257	4798	4799	4800	4801	4802	1263	4803	4804	4805	4806	4807	1269	4808	1271	4809	4810	4811	4812	4813	4814	1278	4815	4816	1281	1282	4817	1284	4818	4819	4820	4821	4822	4823	4824	4825	4826	1294	1295	4827	4828	4829	1299	4830	1301	1302	4831	4832	4833	1306	4834	4835	1309	4836	4837	4838	4839	4840	4841	4842	4843	4844	4845	4846	4847	4848	1323	4849	1325	4850	1327	4851	1329	4852	4853	4854	1333	1334	4855	4856	1337	1338	4857	4858	1341	1342	4859	4860	4861	4862	1347	4863	4864	4865	1351	4866	1353	4867	4868	4869	4870	4871	4872	1360	1361	4873	4874	4875	4876	4877	1367	4878	4879	4880	4881	4882	1373	4883	4884	4885	4886	4887	4888	1380	4889	4890	4891	4892	4893	4894	1387	4895	4896	4897	4898	4899	4900	1394	1395	4901	4902	1398	4903	4904	1401	4905	4906	4907	4908	4909	4910	4911	4912	4913	4914	1412	4915	1414	4916	4917	4918	4919	4920	4921	1421	1422	1423	4922	1425	4923	1427	4924	4925	1430	4926	1432	1433	4927	4928	1436	4929	4930	1439	4931	4932	4933	4934	1444	4935	4936	4937	4938	4939	1450	1451	4940	4941	4942	1455	4943	4944	1458	4945	4946	4947	4948	1463	4949	1465	1466	1467	1468	4950	1470	4951	4952	1473	4953	4954	4955	1477	4956	4957	4958	4959	4960	4961	4962	4963	4964	4965	4966	4967	4968	4969	1492	4970	4971	1495	4972	4973	4974	4975	4976	4977	4978	4979	4980	4981	1506	4982	4983	4984	4985	1511	4986	4987	4988	4989	4990	1517	4991	4992	4993	4994	4995	4996	4997	4998	1526	1527	4999	5000	5001	5002	1532	5003	5004	5005	5006	5007	5008	5009	5010	1541	5011	5012	5013	1545	5014	5016	5017	5018	5019	5020	1553	5021	5022	5023	1557	5024	5025	1560	5026	1562	5027	5028	5029	1566	5030	5031	5032	5033	5034	5035	5036	1574	5037	1576	1577	5038	1579	1580	1581	5039	5040	1584	1585	5041	5042	1588	5043	5044	5045	5046	5047	1594	1595	1596	1597	1598	1599	5048	5049	5050	1603	5051	5052	1606	1607	5053	5054	5055	1611	1612	5056	5057	5058	5059	5060	1618	5061	5062	5063	1622	5064	5065	5066	5067	5068	5069	5070	1630	5071	1632	5072	1634	1635	5073	5074	1638	5075	5076	1641	1642	5077	5078	5079	1646	5080	1648	5081	5082	5083	5084	1653	1654	1655	5085	5086	5087	5088	5089	1661	5090	5091	5092	5093	1666	5094	5095	1669	5096	5097	1672	5098	5099	5100	1676	5101	5102	5103	5104	5105	1682	5106	5107	1685	1686	5108	1688	5109	5111	5112	5113	5114	1695	5115	1697	5116	5117	5118	5119	5120	5121	1704	5122	1706	5123	5124	1709	5125	5126	5127	5128	5129	5130	5131	1717	5132	1719	1720	5133	5134	1723	5135	5136	1726	1727	5137	5138	5139	1731	5140	1733	5141	5142	1736	5143	1738	5144	1740	5145	5146	5147	5148	5149	1746	5150	5151	5152	5153	5154	5155	5156	1754	5157	5158	5159	1758	5160	1761	5161	5162	1764	1765	1766	5163	1768	5164	5165	5166	5167	5168	5169	5170	1776	5171	1778	5172	1780	5173	5174	5175	5176	5177	5178	5179	5180	5181	5182	5183	5184	5185	5186	5187	5188	5189	5190	5191	5192	5193	5194	1803	5195	5196	5197	5198	5199	1809	5200	1811	5202	5203	1815	1816	5204	5205	1819	1820	5206	5207	5208	1824	5209	5210	5211	1828	5212	1830	5213	5214	5215	1834	5216	1836	5217	5218	5219	5220	5221	5222	5223	1844	5224	5225	1847	5226	5227	1850	5228	5229	5230	5231	1855	5232	5233	5234	5235	5236	5237	1862	5238	5239	5240	5241	5242	5243	5244	5245	5246	5247	5248	5249	5250	5251	5252	5253	1879	1880	5254	5255	1883	5256	5257	5258	5259	5260	5261	5262	5263	5264	5265	1894	5266	1896	5267	5268	5269	5270	1901	1902	1903	5271	5272	5273	5274	5275	1909	5276	5277	5278	5279	5280	5281	1916	1917	5282	5283	5284	5285	1922	1923	5286	1925	5287	1927	5288	5289	5290	5291	5292	5293	5294	5295	1936	5296	5297	5298	1940	5299	5300	5301	5302	1945	1946	5303	5304	5305	1950	5306	1952	1953	5307	5308	1956	5309	1958	1959	5310	1961	5311	5312	5313	5314	5315	5316	5317	5318	5319	5320	1972	5321	5322	1975	5323	5324	5325	5326	5327	5328	1982	5329	5330	5331	5332	5333	1988	5334	5335	1991	5336	1993	5337	5338	1996	5339	5340	5341	2000	2001	5342	2003	5343	2005	2006	2007	5344	5345	2010	5346	5347	5348	2014	5349	5350	2017	2018	5351	5352	5353	5354	5355	5356	5357	5358	5359	2028	5360	5361	5362	5363	5364	2034	5365	5366	2037	5367	5368	2040	5369	5370	2043	5371	2045	5372	5373	5374	5375	5376	5377	5378	5379	5380	5381	5382	5383	2058	5384	5385	5386	5387	5388	5389	5390	5391	5392	5393	5394	5395	5396	5397	2073	5398	5399	2076	5400	5401	2079	5402	5403	5404	5405	2084	5406	5407	2087	2088	2089	2090	2091	5408	5409	5410	5411	2096	5412	5413	5414	5415	2101	5416	2103	5417	2105	5418	5419	5420	5421	2110	2111	2112	2113	5422	5423	5424	5425	2118	5426	5427	2121	5428	5429	2124	5430	5431	5432	2128	5433	5434	5435	2132	2133	5436	2135	5437	5438	5439	5440	5441	5442	5443	5444	2144	5445	5446	2147	5447	5448	5449	5450	2152	5451	5452	5453	5454	5455	5456	2159	2160	5457	5458	5459	5460	5461	5462	2167	5463	2169	5464	5465	5466	2173	2174	5467	5468	2177	5469	5470	5471	5472	2182	5473	5474	5475	5476	5477	2188	5478	5479	5480	5481	5482	5483	5484	5485	5486	5487	5488	5489	5490	2203	5491	5492	5493	5494	5495	5496	2210	5497	2212	5498	2214	5499	5500	5501	5502	2219	2220	2221	5503	2223	5504	5505	5506	2227	5507	5508	5509	5510	5511	5512	5513	2235	2236	5514	5515	5516	2240	5517	5518	2243	5519	2245	2246	5520	5521	5522	2250	5523	2252	2253	5524	2255	2256	5525	5526	5527	2260	5528	5529	2263	5530	5531	5532	5533	5534	5535	5536	5537	5538	2273	2274	5539	2276	2277	2278	5540	5541	5542	5543	5544	5545	5546	5547	5548	5549	5550	5551	2291	5552	2294	5553	5554	5555	2298	5556	5557	2301	5558	5559	5560	5561	5562	2307	5563	5564	5565	2311	2312	5566	5567	2315	2316	5568	5569	5570	5571	5572	5573	5574	5575	5576	5577	5578	5579	5580	5581	5582	5583	5584	5585	5586	5587	5588	2338	5589	5590	5591	2342	5592	5593	5594	5595	2347	5596	5597	5598	5599	2352	5600	5601	5602	5603	5604	5605	5606	5607	2361	5608	5609	5610	2365	5611	5612	5613	5614	5615	5616	2372	5617	5618	5619	5620	5621	5622	5623	5624	2381	5625	5626	2384	2385	5627	5628	5629	5630	5631	5632	2392	5633	5634	5635	5636	2397	2398	5637	5638	5639	5640	5641	5642	5643	5644	2407	5645	5646	2410	5647	2412	5648	5649	2415	5650	5651	5652	5653	5654	2421	2422	5655	5656	5657	5658	5659	5660	5661	5662	2431	5663	5664	5665	2435	5666	5667	2438	5668	5669	2441	5670	2443	5671	2445	5672	5673	2448	5674	5675	2451	5676	5677	5678	5679	2456	5680	5681	5682	5683	5684	2462	2463	5685	5686	5687	5688	5689	5690	5691	5692	2472	5693	5694	5695	5696	5697	2478	5698	5699	5700	5701	2483	5702	5703	2486	5704	5705	5706	5707	5708	5709	5710	5711	5712	5713	2497	5714	5715	2500	5716	2502	2503	2504	2505	5717	5718	5719	5720	5721	5722	2512	5723	5724	5725	5726	5727	5728	5729	5730	5731	2522	5732	5733	5734	5735	5736	5737	5738	5739	5740	5741	5742	2534	5743	5744	2537	5745	5746	2540	5747	2542	5748	5749	5750	5751	5752	5753	5754	5755	5756	5757	2553	2554	5758	5759	5760	2558	5761	2560	5762	5763	5764	5765	5766	5767	5768	2568	5769	2570	5770	5771	5772	2574	5773	5774	5775	5776	2579	2580	5777	2582	5778	2584	5779	5780	5781	5782	5783	5784	5785	5786	5787	2594	2595	5788	2597	2598	5789	5790	2601	2602	5791	2604	5792	5793	5794	2608	5795	2610	2611	5796	2613	2614	5797	5798	5799	5800	5801	5802	2621	5803	5804	5805	5806	2626	5807	5808	5809	5810	2631	2632	5811	5812	5813	5814	5815	5816	2639	5817	5818	2642	2643	5819	5820	5821	5822	5823	2649	2650	2651	5824	5825	5826	5827	5828	5829	5830	5831	2660	2661	2662	5832	2664	2665	5833	5835	2669	5836	2671	5837	5838	2674	5839	2676	5840	5841	5842	2680	5843	5844	5845	5846	5847	5848	5849	5850	5851	5852	5854	5855	5856	5857	2696	5858	5859	5860	5861	2701	5862	5863	5864	5865	2706	5866	5867	5868	5869	5870	5871	2713	2714	5872	5873	2717	2718	5874	2720	5875	5876	5877	5878	5879	5880	5881	5882	2729	5883	5884	5885	2733	2734	2735	5886	5887	2738	2739	2740	5888	2742	5889	5890	2745	5891	5892	5893	5894	5895	5896	2752	5897	5898	5899	2756	5900	2758	5901	5902	5903	5904	5905	5906	5907	5908	5909	5910	2769	5911	2771	5912	5913	5914	5915	5916	5917	5918	2779	2780	5919	2782	5920	5921	5922	2786	5923	5924	2789	5925	5926	2792	5927	2794	5928	5929	5930	5931	5932	5933	2801	2802	5934	2804	2805	5935	2807	5936	5937	5938	5939	5940	5941	5942	5943	5944	5945	5946	2819	5947	5948	5949	5950	5951	5952	2826	2827	5953	5954	5955	5956	5957	5958	5959	5960	2836	5961	2838	5962	5963	5964	5965	5966	2844	5967	2846	2847	5968	5969	5970	5971	5972	2853	5973	5974	5975	5976	2858	2859	5977	5978	5979	5980	5981	2865	5982	2867	5983	5984	5985	5986	5987	5988	5989	5990	5991	5992	5993	2879	5994	5995	5996	5997	5998	2885	5999	6000	6001	6002	6003	6004	6005	6006	6007	6008	6009	6010	6011	6012	6013	2901	6014	6015	6016	6017	6018	6019	6020	2909	2910	6021	2912	2913	6022	6023	6024	2917	6025	6026	6027	6028	2922	6029	6030	6031	6032	6033	6034	6035	6036	6037	6038	6039	2934	6040	2936	6041	2938	6042	6043	2941	2942	2943	6044	2945	6045	6046	6047	2949	2950	6048	6049	6050	2954	6051	6052	2957	6053	2959	6054	6055	6056	6057	6058	6059	2966	6060	2968	2969	6061	2971	2972	2973	6062	6063	6064	6065	6066	6067	6068	6069	2982	6070	2984	2985	6071	6072	6073	6074	6075	6076	6077	2993	6078	6079	6080	6081	2998	6082	3000	6083	6084	3003	6085	6086	6087	6088	6089	6090	6091		3012	6092	6093	3015	6094	3017	6095	6096	6097	6098	6099	3023	6100	6101	3026	6102	3028	3029	6103	3031	6104	6105	3034	6106	3036	6107	6108	6109	6110	3041	6111	6112	6113	3045	6114	3047	6115	6116	6117	6118	3052	6119	6120	6121	6122	6123	6124	3059	6125	6126	6127	6128	6129	3065	6130	6131	6132	6133	6134	6135	6136	6137	6138	3075	6139	3077	6140	6141	6142	6143	6144	6145	6146	6147	6148	6149	6150	6151	6152	3091	6153	6154	6155	6156	3096	6157	6158	3099	6159	3101	6160	3103	3104	6161	6162	6163	6164	6165	6166	6167	6168	6169	6170	6171	6172	6173	3118	3119	3120	6174	6175	3123	6176	6177	6178	6179	6180	3129	6181	6182	6183	6184	6185	6186	6187	6188	6189	6190	3140	6191	6192	6193	6194	3145	6195	6196	6197	3149	3150	6198	3152	3153	3154	3155	6199	6200	6201	6202	3160	3161	6203	6204	6205	6206	6207	6208	6209	3169	6210	6211	6212	6213	6214	6215	3176	6216	6217	3179	6218	6219	3182	6220	3184	6221	3186	6222	6223	6224	6225	6226	6227	6228	6229	6230	3196	6231	6232	3199	6233	6234	3202	6235	6236	6237	3206	6238	6239	6240	6241	6242	6243	6244	6245	6246	6247	3217	6248	6249	3220	3221	6250	6251	6252	6253	6254	6255	3228	3229	6256	3231	6257	6258	6259	3235	3236	6260	3238	6261	6262	6263	6264	6265	3244	3245	3246	6266	6267	6268	3250	6269	6270	6271	3254	3255	6272	3257	3258	6273	6274	6275	6276	6277	6278	6279	6280	6281	6282	3269	3270	3271	6283	3273	3274	6284	3276	3277	6285	6286	6287	6288	6289	6290	6291	6292	6293	3287	6294	6295	6296	6297	6298	6299	3294	6300	3296	6301	6302	6303	6304	6305	3302	6306	6307	6308	6309	6310	6311	3309	6312	6313	6314	6315	3314	6316	6317	6318	6319	6320	6321	3321	6322	6323	3324	3325	6324	6325	6326	3329	6327	6328	6329	6330	3334	6331	6332	6333	6334	6335	6336	3341	6337	6338	3344	6339	6340	6341	6342	3349	6343	6344	3352	6345	6346	3355	6347	3357	6348	6349	6350	6351	6352	6353	6354	6355	6356	6357	6358	6359	6360	6361	6362	6363	3374	6364	6365	6366	6367	6368	6369	6370	6371	3383	3384	3385	6372	6373	3388	6374	3390	6375	3392	6376	6377	6378	6379	6380	3398	6381	3401	3402	6383	6384	3405	6385	3407	6386	6387	3410	3411	3412	6388	6389	3415	6390	6391	3418	6392	6393	6394	6395	6396	3424	6397	6398	6399	6400	6401	6402	6403	3432	6404	6405	6406	6407	6408	3438	6409	3440	6410	6411	6412	6413	6414	3446	6415	3448	6416	6417	3451	6418	6419	6420	6421	6422	6423	3458	6424	6425	3461	6426	6427	3464	6428	3466	6429	3468	3469	6430	3471	6431	6432	6433	6434	3476	6435	6436	6437	6438	6439	6440	6441	3484	6442	6443	6444	3488	6445	3490	3491	6446	6447	3494	6448	6449	6450	3498	6451	6452	6453	6454	6455	6456	6457	3506	6458	3508	6459	6460	6461	3512	6462	6463	6464	3516	3517	6465	6466	6467	3521	6468	6469	3524	6470	6471	6472	6473	6474	6475	3531	6476	6477	6478	3535	6479	6480	3538	3539	6481	6482	6483	3543	6484	6485	3546	6486	3548	6487	3550	6488	3552	6489	6490	6491	3556	6492	6493	6494	6495	6496	6497	3563	6498	6499	6500	3567	6501	6502	6503	3571	6504	3573	6505	6506	6507	3577	6508	3579	6509	6510	6511	3583	6512	3585	3586	6513	6514	6515	6516	6517	6518	3593	3594	6519	3596	3597	6520	6521	3600	6522	6523	6524	3604	6525	6526	3607	3608	6527	3610	3611	6528	3613	3614	6529	6530	3617	3618	6531	6532	6533	6534	3623	6535	3625	6536	6537	3628	6538	6539	6540	3632	6541	3634	6542	6543	6544	6545	3639	6546	6547	6548	6549	6550	3645	6551	6552	6553	6554	3650	3651	6555	3653	6556	6557	3656	6558	6559	6560	6561	3661	3662	6562	6563	6564	3666	3667	6565	6566	6567	3671	6568	6569	6570	6571	6572	6573	6574	3679	6575	6576	6577	3683	6578	6579	6580	6581	3688	3689	6582	3691	6583	6584	6585	6586	6587	6588	6589	6590	3700	3701	6591	6592	6593	6594	6595	6596	3708	6597	6598	6599	6600	3713	6601	3715	6602	6603	6604	6605	6606	6607	3722	3723	6608	6609	6610	6611	6612	6613	6614	6615	6616	3733	3734	6617	6618	6619	6620	3739	6621	6622	3742	6623	6624	3745	3746	6625	6626	6627	6628	3751	3752	3753	3754	6629	6630	6631	3758	6632	6633	6634	6635	3763	6636	6637	6638	6639	6640	6641	6642	6643	3772	3773	3774	6644	6645	6646	6647	6648	3780	3781	6649	3783	6650	3785	6651	6652	6653	6654	6655	6656	3792	6657	6658	3795	3796	6659	3798	6660	6661	6662	6663	3803	6664	3805	6665	6666	3808	3809	6667	6668	6669	3813	6670	3815	6671	3817	6672	3819	6673	6674	6675	6676	6677	6678	3826	6679	3828	3829	3830	6680	6681	3833	6682	6683	3836	6684	6685	6686	6687	3841	6688	6689	3844	3845	6690	6691	6692	3849	3850	3851	6693	6694	6695	6696	6697	3857	6698	6699	3860	6700	3862	3863	6701	3865	6702	3867
P01L	6703	6704	6705	6706	6707	6708	6709	6710	6711	6712	11	6713	6714	6715	6717	6718	6719	6720	6721	6722	6723	6724	6725	6726	6727	6728	6729	6730	6731	6732	6733	6734	6735	6736	6737	6738	6739	6740	6741	6742	6743	6744	6745	6746	6747	6748	6749	6750	6751	6752	52	53	6753	6754	6755	6756	6757	6758	6759	6760	6761	6762	6763	6764	6765	6766	6767	6768	6769	6770	6771	6772	6773	6774	6775	6776	6777	6778	6779	6780	6781	6782	6783	6784	6785	6786	6787	6788	6789	6790	6791	6792	6793	6794	6795	6796	6797	6798	6799	6800	6801	6802	6803	6804	6805	6806	6807	6808	6809	6810	112	6811	6812	6813	6814	6815	6816	6817	6818	6819	6820	6821	6822	6823	6824	6825	6826	6827	130	6828	6829	6830	6831	6832	6833	6834	6835	139	6836	6837	6838	6839	6840	6841	6842	6843	6844	6845	6846	151	6847	153	6848	6849	6850	6851	6852	6853	160	6854	6855	6856	6857	6858	6859	6860	6861	3991	6862	171	6863	6864	6865	6866	6867	6868	6869	6870	6871	6872	6873	6874	6875	6876	6877	6878	6879	6880	6881	191	6882	193	6883	6884	6885	6886	6887	6888	6889	6890	6891	6892	6893	6894	6895	6896	6897	6898	6899	6900	6901	6902	6903	6904	6905	6906	218	6907	6908	6909	6910	6911	6912	6913	226	227	6914	6915	6916	6917	6918	6919	6920	6921	6922	6923	6924	6925	6926	6927	6928	6929	6930	6931	6932	6933	6934	6935	6936	6937	6938	6939	6940	6941	6942	6943	6944	6945	6946	6947	6948	6949	6950	6951	6952	6953	6954	6955	6956	6957	6958	6959	6960	6961	276	6962	6963	6964	6965	6966	6967	283	6968	6969	6970	6971	6972	6973	6974	6975	6976	6977	6978	6979	6980	6981	6982	6983	6984	6985	6986	6987	6988	4092	6989	6990	6991	6992	6993	6994	6995	6996	314	315	6997	6998	6999	7000	7001	7002	7003	7004	7005	7006	7007	7008	7009	7010	7011	7012	7013	7014	7015	7016	7017	7018	7019	4120	7020	7021	7022	7023	7024	345	7025	7026	7027	7028	7029	7030	7031	7032	354	7033	7034	7035	7036	7037	7038	7039	7040	7041	7042	7043	7044	7045	7046	7047	7048	7049	7050	7051	7052	7053	7054	7055	7056	7057	7058	7059	7060	7061	7062	7063	7064	7065	7066	7067	7068	7069	7070	7071	7072	7073	7074	397	7075	7076	7077	7078	7079	7080	7081	405	7082	7083	7084	7085	7086	7087	7088	7089	7090	7091	7092	7093	7094	7095	7096	7097	7098	7099	7100	7101	7102	7103	7104	7105	7106	7107	7108	433	7109	7110	7111	7112	7113	7114	7115	7116	7117	7118	7119	7120	7121	7122	7123	7124	7125	7126	7127	7128	7129	7130	7131	7132	7133	7134	7135	7136	7137	7138	7139	7140	7141	7142	7143	7144	7145	7146	7147	7148	7149	7150	7151	7152	7153	7154	7155	7156	7157	7158	7159	7160	7161	7162	488	7163	7164	7165	7166	4235	7167	7168	7169	7170	7171	7172	7173	7174	502	7175	7176	7177	7178	7179	7180	7181	7182	7183	7184	7185	514	7186	7187	7188	7189	7190	7191	7192	7194	7195	7196	7197	7198	7199	7200	7201	7202	7203	533	7204	7205	7206	7207	7208	7209	7210	7211	7212	7213	7214	545	7215	7216	7217	7218	7219	7220	7221	7222	7223	7224	7225	7226	7227	7228	7229	7230	7231	7232	7233	7234	7235	7236	7237	7238	7239	571	7240	7241	7242	7243	576	7244	7245	7246	7247	7248	7249	7250	7251	7252	7253	7254	7255	7256	7257	7258	7259	7260	7261	7262	7263	7264	7265	7266	7267	7268	7269	7270	7271	7272	7273	7274	7275	7276	7277	7278	7279	7280	7281	7282	7283	7284	7285	7286	7287	7288	7289	7290	7291	7292	7293	7294	7295	7296	7297	7298	4333	7299	7300	7301	7302	7303	7304	7305	7306	7307	7308	7309	7310	7311	7312	7313	7314	7315	7316	7317	652	7318	7319	7320	7321	7322	658	7323	7324	7325	7326	7327	7328	7329	7330	7331	7332	7333	7334	7335	7336	7337	7338	7339	7340	7341	7342	7343	7344	7345	7346	7347	7348	685	7349	7350	7351	7352	7353	7354	7355	7356	7357	7358	7359	7360	7361	7362	7363	7364	7365	7366	7367	7368	7369	7370	7371	7372	7373	7374	7375	7376	7377	7378	7379	7380	7381	7382	720	7383	7384	7385	7386	7387	7388	7389	7390	7391	730	7392	7393	7394	7395	7396	7397	7398	7399	7400	7401	7402	7403	7404	7405	7406	7407	747	7408	7409	7410	7411	7412	7413	7414	7415	7416	7417	7418	7419	7420	7421	7422	7423	7424	765	766	7425	7426	7427	7428	7429	7430	7431	7432	7433	776	7434	7435	7436	780	7437	7438	7439	7440	7441	7442	7443	7444	7445	7446	7447	7448	7449	794	7450	7451	7452	7453	7454	7455	7456	7457	7458	7459	7460	7461	7462	7463	4458	7464	7465	7466	7467	7468	7469	7470	7471	7472	7473	7474	7475	7476	7477	7478	7479	7480	7481	7482	7483	7484	7485	832	7486	7487	835	7488	7489	7490	7491	7492	7493	7494	7495	7496	7497	7498	7499	848	7500	7501	7502	7503	7504	7505	7506	7507	7508	7509	7510	4496	7511	7512	7513	7514	7515	7516	7517	7518	7519	7520	7521	7522	7523	874	7524	7525	7526	7527	7528	7529	7530	7531	7532	7533	7534	7535	7536	7537	7538	7539	7540	892	7541	7542	7543	7544	7545	7546	7547	7548	7549	7550	7551	7552	7553	7554	7555	7556	7557	7558	7559	7560	7561	7562	7563	916	7564	7565	919	7566	7567	7568	7569	7570	7571	7572	927	7573	7574	7575	7576	932	7577	7578	7579	7580	7581	7582	7583	7584	7585	7586	7587	7588	7589	7590	7591	7592	7593	7594	7595	7596	7597	7598	7599	7600	7601	7602	7603	960	7604	7605	7606	7607	7608	7609	7610	7611	7612	7613	7614	7615	7616	7617	7618	7619	7620	7621	7622	7623	7624	7625	7626	7627	7628	7629	7630	7631	7632	7633	7634	7635	7636	7637	7638	7639	7640	7641	7642	7643	7644	1002	7645	7646	4607	7647	7648	1008	7649	7650	7651	7652	7653	7654	7655	7656	7657	7658	7659	7660	7661	7662	7663	7664	4625	7665	7666	7667	7668	7669	7670	7671	7672	7673	4633	7674	7675	7676	7677	7678	7679	7680	7681	7682	7683	7684	7685	1048	7686	7687	7688	7689	7690	7691	7692	7693	7694	7695	7696	7697	7698	7699	7700	7701	7702	7703	7704	7705	7706	7707	7708	7709	7710	7711	7712	7713	7714	7715	7716	7717	7718	7719	7720	4672	7721	7722	7723	7724	7725	7726	7727	7728	7729	7730	7731	7732	7733	1098	7734	7735	7736	7737	7738	7739	7740	1106	7741	7742	7743	7744	7745	7746	7747	7748	7749	7750	7751	7752	7753	7754	7755	7756	1123	7757	7758	7759	7760	7761	7762	7763	1131	1132	7764	7765	7766	7767	7768	7769	7770	7771	7772	7773	7774	7775	7776	7777	7778	7779		7780	7781	7782	7783	7784	7785	7786	7787	7788	7789	7790	4725	7791	7792	7793	7794	7795	7796	1168	7797	7798	7799	7800	7801	7802	7803	7804	7805	7806	7807	7808	4740	7809	7810	7811	7812	7813	1187	1188	7814	7815	7816	1192	7817	7818	7819	7820	7821	7822	7823	7824	7825	7826	7827	7828	7829	7830	7831	7832	7833	7834	7835	7836	7837	7838	7839	7840	7841	7842	7843	7844	7845	7846	7847	7848	7849	7850	7851	7852	7853	7854	7855	7856	7857	7858	7859	1236	7860	7861	7862	7863	7864	1242	7865	7866	4788	7867	1247	7868	7869	7870	7871	7872	7873	7874	7875	7876	1257	7877	7878	7879	7880	7881	7882	7883	7884	7885	7886	7887	7888	7889	7890	7891	7892	7893	7894	7895	4814	7896	7897	7898	7899	1282	7900	7901	7902	1286	7903	7904	7905	7906	7907	7908	7909	7910	7911	7912	1297	7913	1299	7914	1301	1302	7915	7916	7917	7918	7919	7920	1309	7921	7922	7923	7924	7925	7926	7927	7928	7929	7930	7931	7932	7933	7934	7935	7936	7937	7938	7939	7940	7941	7942	7943	7944	7945	7946	7947	7948	7949	7950	7951	7952	7953	7954	7955	7956	7957	7958	7959	7960	7961	1351	7962	7963	7964	7965	7966	7967	7968	7969	7970	7971	7972	7973	7974	7975	7976	7977	7978	1369	7979	7980	7981	1373	7982	7983	7984	7985	7986	7987	7988	7989	7990	7991	7992	7993	7994	7995	7996	7997	7998	7999	8000	8001	8002	1395	8003	8004	8005	8006	8007	8008	8009	8010	8011	8012	8013	8014	8015	8016	8017	8018	8019	8020	8021	8022	8023	8024	8025	8026	8027	1421	8028	8029	8030	8031	8032	8033	8034	8035	8036	8037	8038	8039	8040	8041	8042	8043	8044	8045	8046	8047	8048	8049	8050	8051	8052	8053	8054	8055	8056	8057	8058	8059	8060	8061	8062	8063	8064	8065	8066	8067	8068	8069	8070	8071	8072	8073	8074	8075	8076	8077	8078	8079	8080	1475	8081	8082	8083	8084	8085	8086	8087	8088	8089	8090	8091	8092	8093	8094	8095	8096	8097	8098	8099	1495	8100	8101	8102	8103	8104	8105	8106	8107	8108	8109	8110	8111	8112	4984	8113	8114	8115	8116	8117	8118	8119	8120	8121	8122	8123	8124	8125	8126	4997	8127	8128	8129	8130	8131	8132	8133	8134	8135	8136	8137	8138	8139	8140	8141	8142	8143	8144	8145	8146	8147	8148	8150	8151	8152	8153	8154	8155	8156	8157	8158	8159	8160	8161	8162	8163	1562	8164	8165	8166	1566	8167	8168	8169	8170	1571	1572	8171	8172	8173	8174	8175	8176	8177	8178	8179	8180	8181	8182	8183	8184	8185	8186	8187	8188	8189	8190	8191	8192	8193	1596	8194	8195	8196	8197	8198	8199	8200	8201	8202	8203	8204	8205	8206	8207	8208	8209	8210	8211	8212	8213	8214	1618	8215	8216	8217	8218	8219	8220	8221	8222	8223	8224	8225	8226	8227	8228	8229	8230	1635	8231	8232	8233	1639	8234	8235	8236	8237	8238	8239	8240	8241	8242	8243	8244	8245	8246	8247	8248	8249	8250	8251	8252	8253	8254	8255	8256	8257	8258	8259	8260	8261	8262	8263	8264	8265	8266	8267	8268	8269	8270	8271	8272	8273	8274	8275	8276	8277	8278	1685	8279	8280	1688	8281	8283	8284	8285	8286	8287	8288	8289	8290	8291	8292	8293	8294	8295	8296	8297	8298	8299	8300	1709	8301	8302	8303	5128	8304	8305	8306	8307	8308	8309	1720	8310	8311	1723	8312	8313	8314	1727	8315	8316	8317	1731	8318	8319	8320	8321	8322	8323	8324	8325	1740	8326	8327	8328	8329	8330	8331	8332	8333	8334	8335	8336	8337	8338	8339	8340	1756	8341	8342	8343	1761	8345	8346	8347	8348	8349	8350	8351	8352	8353	8354	5167	8355	8356	8357	8358	8359	8360	8361	8362	8363	8364	8365	8366	8367	8368	8369	8370	8371	8372	8373	8374	8375	8376	8377	8378	8379	8380	8381	8382	8383	8384	8385	8386	8387	5197	8388	8389	8390	8391	8392	8393	8394	8395	8396	8397	8398	8399	8400	8401	8402	8403	8404	8405	8406	8407	8408	8409	8410	1831	8411	8412	8413	8414	8415	8416	8417	8418	8419	8420	8421	8422	1844	8423	8424	8425	8426	8427	1850	8428	8429	8430	8431	8432	8433	8434	8435	8436	8437	8438	8439	1863	8440	8441	8442	8443	8444	8445	8446	8447	8448	8449	8450	8451	8452	8453	8454	8455	1880	8456	8457	8458	5256	8459	8460	8461	8462	8463	8464	8465	8466	8467	1894	8468	8469	8470	8471	8472	8473	8474	8475	1903	8476	8477	8478	8479	8480	8481	8482	8483	8484	8485	8486	8487	8488	8489	8490	8491	8492	8493	1922	8494	8495	8496	8497	8498	8499	8500	8501	8502	8503	8504	8505	8506	1936	8507	8508	8509	8510	8511	8512	8513	8514	1945	8515	8516	8517	8518	8519	8520	8521	1953	8522	8523	8524	8525	1958	8526	8527	8528	8529	8530	8531	8532	8533	8534	8535	8536	8537	8538	1972	8539	8540	8541	8542	8543	8544	8545	8546	8547	8548	8549	8550	8551	8552	8553	8554	8555	8556	8557	8558	8559	8560	8561	8562	1997	8563	8564	2000	8565	8566	8567	8568	8569	8570	8571	8572	8573	8574	8575	8576	8577	8578	8579	8580	8581	8582	8583	8584	8585	8586	8587	8588	8589	8590	8591	8592	8593	8594	8595	8596	8597	8598	8599	8600	8601	8602	8603	8604	5369	8605	8606	8607	8608	8609	8610	8611	8612	8613	8614	8615	8616	8617	8618	8619	8620	8621	8622	8623	8624	8625	8626	8627	8628	8629	8630	8631	8632	8633	8634	8635	8636	8637	8638	8639	8640	8641	2079	8642	8643	8644	8645	8646	8647	8648	8649	8650	8651	8652	2091	8653	8654	8655	8656	8657	8658	8659	8660	8661	8662	8663	8664	8665	8666	8667	8668	8669	8670	8671	8672	8673	8674	8675	8676	8677	8678	2118	8679	8680	8681	8682	8683	8684	8685	5431	8686	8687	8688	8689	8690	8691	2133	8692	8693	8694	8695	8696	8697	8698	8699	8700	8701	8702	8703	8704	8705	8706	8707	8708	8709	8710	8711	8712	8713	8714	8715	8716	8717	2160	8718	8719	8720	8721	8722	8723	8724	8725	8726	8727	8728	8729	2173	8730	8731	8732	8733	8734	8735	8736	8737	8738	8739	8740	8741	8742	8743	8744	8745	8746	8748	8749	8750	8751	2196	8752	8753	8754	2200	8755	8756	8757	8758	8759	8760	8761	8762	8763	2210	8764	8765	8766	8767	8768	8769	8770	8771	8772	8773	8774	8775	8776	8777	8778	8779	2227	2228	8780	8781	8782	8783	8784	8785	8786	8787	8788	8789	8790	8791	8792	8793	8794	8795	8796	8797	8798	8799	8800	8801	8802	2252	8803	8804	8805	8806		8807	8808	2260	8809	8810	2263	8811	8812	8813	8814	8815	8816	8817	8818	8819	8820	8821	8822	8823	8824	8825	8826	8827	8828	8829	5544	8830	8831	8832	8833	8834	8835	8836	8837	8838	8839	8840	8841	8842	8843	8844	8845	8846	8847	8848	8849	8850	8851	8852	8853	8854	8855	8856	8857	8858	2314	8859	8860	2317	8861	8862	8863	8864	8865	8866	8867	8868	8869	8870	8871	8872	8873	8874	8875	8876	8877	8878	2336	8879	8880	8881	8882	8883	8884	8885	8886	8887	8888	8889	8890	8891	8892	8893	8894	8895	8896	8897	8898	8899	8900	8901	8902	8903	8904	8905	8906	8907	8908	8909	8910	8911	8912	8913	8914	8915	8916	8917	8918	8919	8920	8921	8922	8923	8924	8925	8926	8927	8928	8929	8930	8931	8932	8933	8934	8935	8936	8937	8938	8939	8940	8941	8942	8943	8944	8945	8946	8947	8948	2407	8949	8950	8951	8952	8953	8954	8955	8956	8957	5651	8958	8959	8960	8961	8962	8963	8964	8965	8966	8967	8968	8969	2430	8970	8971	8972	8973	8974	8975	8976	8977	8978	8979	8980	8981	8982	8983	8984	8985	8986	2448	8987	8988	8989	8990	8991	8992	8993	2456	8994	5681	8995	8996	8997	8998	2463	8999	9000	9001	9002	9003	9004	9005	9006	9007	9008	5694	9009	9010	2477	9011	9012	2480	9013	9014	9015	9016	2485	2486	9017	9018	9019	9020	9021	9022	9023	9024	9025	9026	9027	9028	9029	9030	9031	9032	9033	9034	2505	9035	9036	9037	9038	9039	9040	9041	9042	9043	9044	5726	9045	9046	9047	9048	2521	2522	9049	9050	9051	9052	9053	9054	9055	9056	2531	9057	9058	9059	9060	9061	9062	9063	9064	9065	9066	9067	9068	9069	9070	9071	9072	9073	9074	9075	9076	9077	9078	9079	9080	2556	9081	9082	9083	2560	9084	9085	9086	9087	9088	9089	9090	2568	9091	9092	9093	9094	9095	9096	9097	9098	9099	9100	2579	9101	9102	9103	9104	2584	9105	9106	9107	9108	9109	9110	9111	9112	9113	9114	2595	9115	2597	9116	9117	9118	9119	2602	9120	9121	9122	9123	9124	2608	9125	9126	9127	9128	9129	9130	9131	9132	9133	9134	9135	9136	9137	9138	9139	9140	9141	9142	9143	9144	9145	9146	2631	2632	9147	9148	9149	9150		9151	9152	9153	9154	9155	9156	9157	9158	9159	9160	9161	9162	2650	2651	9163	9164	9165	9166	2656	9167	9168	9169	2660	9170	2662	9171	2664	9172	9173	9175	9176	9177	9178	9179	9180	9181	9182	9183	9184	9185	9186	9187	9188	9189	9190	9191	9192	9193	9194	9195	9196	9197	9199	9200	9201	9202	9203	9204	9205	9206	9207	9208	9209	9210	9211	9212	9213	9214	9215	9216	9217	9218	9219	9220	9221	9222	9223	9224	9225	9226	9227	9228	9229	9230	9231	9232	9233	9234	9235	9236	9237	9238	9239	9240	9241	2735	9242	2737	9243	2739	9244	9245	9246	9247	9248	9249	9250	9251	9252	9253	9254	9255	9256	9257	9258	9259	9260	9261	2758	9262	9263	9264	9265	9266	9267	9268	9269	9270	9271	9272	9273	9274	9275	9276	2774	9277	9278	9279	9280	9281	9282	9283	2782	9284	9285	9286	9287	9288	9289	9290	9291	9292	2792	9293	9294	9295	9296	9297	9298	9299	9300	9301	9302	9303	2804	9304	9305	9306	9307	9308	9309	9310	9311	9312	9313	9314	9315	9316	9317	2819	2820	9318	9319	9320	9321	9322	9323	9324	9325	9326	9327	9328	9329	9330	9331	9332	9333	9334	9335	9336	9337	9338	9339	9340	9341	9342	9343	9344	9345	9346	9347	9348	9349	9350	9351	9352	9353	9354	9355	2859	9356	9357	9358	9359	9360	9361	9362	2867	9363	9364	9365	9366	9367	9368	9369	9370	9371	9372	9373	9374	9375	9376	9377	9378	9379	9380	9381	9382	9383	9384	9385	9386	9387	9388	9389	9390	9391	9392	9393	9394	9395	9396	9397	9398	9399	9400	9401	9402	9403	9404	9405	9406	9407	9408	9409	2915	9410	9411	9412	9413	9414	9415	9416	9417	9418	9419	9420	9421	9422	6035	9423	9424	9425	9426	9427	9428	9429	9430	9431	9432	9433	9434	9435	9436	9437	9438	9439	9440	9441	9442	9443	9444	9445	9446	2954	9447	9448	2957	9449	2959	9450	9451	9452	9453	9454	9455	2966	9456	9457	9458	9459	9460	9461	9462	9463	9464	9465	9466	6066	9467	9468	9469	9470	9471	9472	9473	9474	9475	9476	9477	9478	9479	9480	2993	9481	9482	9483	9484	9485	9486	9487	9488	9489	3003	9490	9491	9492	9493	9494	9495	9496	9497	9498	9499	9500	9501	9502	9503	9504	9505	9506	9507	9508	9509	9510	9511	3026	9512	9513	9514	9515	9516	9517	9518	9519	9520	9521	9522	9523	9524	9525	9526	9527	9528	9529	9530	9531	9532	9533	9534	9535	9536	9537	9538	9539	9540	9541	9542	9543	9544	6125	9545	9546	9547	9548	9549	9550	9551	9552	9553	9554	9555	9556	9557	9558	9559	9560	9561	9562	9563	9564	9565		9566	9567	9568	9569	9570	9571	9572	9573	9574	9575	9576	9577	9578	9579	9580	9581	9582	9583	9584	9585	9586	9587	9588	9589	9590	9591	9592	9593	9594	9595	9596	9597	9598	9599	9600	9601	9602	9603	9604	9605	9606	9607	9608	9609	9610	9611	9612	9613	9614	9615	9616	9617	9618	9619	9620	9621	9622	9623	9624	9625	9626	9627	9628	9629	9630	9631	9632	9633	9634	3152	9635	9636	9637	9638	9639	9640	9641	9642	9643	9644	9645	9646	9647	9648	9649	9650	9651	9652	9653	9654	9655	6214	9656	9657	9658	9659	9660	9661	9662	9663	9664	9665	9666	9667	9668	9669	9670	9671	9672	9673	9674	9675	9676	9677	9678	9679	9680	9681	3201	9682	9683	9684	9685	9686	9687	9688	9689	9690	9691	9692	9693	9694	9695	9696	9697	9698	9699	9700	3221	3222	9701	9702	9703	9704	9705	9706	9707	9708	3231	9709	9710	9711	9712	3236	9713	9714	6261	9715	9716	9717	9718	9719	9720	9721	9722	9723	9724	9725	9726	9727	9728	9729	9730	9731	9732	9733	9734	9735	9736	9737	9738	9739	9740	9741	9742	9743	9744	9745	9746	9747	9748	9749	9750	9751	3277	9752	9753	9754	9755	9756	9757	9758	9759	9760	3287	9761	9762	9763	9764	9765	9766	9767	9768	3296	9769	9770	9771	9772	9773	3302	3303	9774	9775	9776	9777	6311	9778	9779	9780	9781	9782	9783	9784	9785	9786	9787	9788	9789	9790	9791	9792	9793	9794	9795	9796	9797	9798	9799	9800	9801	9802	9803	9804	9805	9806	9807	9808	9809	9810	9811	9812	3344	9813	9814	9815	3348	9816	9817	9818	9819	9820	9821	9822	9823	9824	9825	9826	9827	9828	6352	9829	9830	9831	9832	9833	9834	9835	9836	9837	9838	9839	9840	9841	9842	9843	9844	9845	9846	9847	9848	3383	9849	9850	9851	9852	9853	9854	9855	9856	3392	9857	9858	9859	9860	9861	9862	6381	3401	3402	9863	9864	9865	9866	3407	9867	9868	9869	9870	9871	9872	9873	9874	9875	9876	9877	9878	9879	9880	9881	9882	9883	9884	9885	9886	9887	9888	9889	9890	9891	9892	9893	9894	9895	9896	3438	9897	9898	9899	9900	9901	9902	9903	9904	9905	9906	9907	9908	3451	9909	9910	9911	9912	9913	9914	3458	9915	9916	9917	9918	9919	9920	3465	9921	9922	9923	9924	9925	9926	9927	9928	9929	9930	9931	9932	9933	9934	9935	9936	9937	9938	3484	9939	9940	9941	9942	9943	9944	3491	9945	9946	3494	9947	9948	9949	9950	9951	9952	9953	9954	9955	9956	9957	9958	9959	9960	9961	9962	9963	9964	9965	9966	9967	9968	3517	9969	9970	9971	9972	9973	9974	9975	9976	9977	9978	9979	9980	9981	9982	9983	9984	9985	3535	9986	9987	9988	9989	9990	9991	9992	3543	9993	9994	9995	9996	9997	9998	9999	10000	10001	10002	10003	10004	10005	10006	10007	10008	10009	10010	10011	3563	10012	10013	10014	3567	10015	10016	10017	10018	10019	10020	10021	10022	10023	10024	10025	3579	10026	10027	10028	10029	10030	10031	10032	10033	10034	10035	3590	10036	10037	10038	10039	3595	10040	10041	10042	10043	3600	10044	10045	10046	10047	3605	10048	10049	10050	10051	3610	10052	10053	3613	10054	10055	10056	3617	10057	10058	10059	10060	10061	10062	10063	10064	10065	10066	10067	10068	10069	10070	10071	10072	3634	10073	10074	10075	10076	10077	6546	10078	10079	10080	10081	10082	6551	10083	10084	10085	10086	3651	10087	10088	10089	10090	10091	10092	10093	10094	10095	3661	10096	10097	10098	10099	10100	10101	10102	10103	3670	10104	10105	10106	10107	10108	10109	10110	10111	3679	10112	3681	10113	10114	10115	10116	10117	10118	10119	3689	10120	10121	10122	10123	10124	10125	10126	10127	10128	10129	3700	3701	10130	10131	10132	10133	10134	10135	10136	10137	3710	10138	10139	10140	10141	10142	10143	10144	10145	10146	10147	10148	3722	3723	10149	10150	10151	10152	10153	10154	10155	10156	10157	3733	10158	10159	10160	10161	10162	10163	10164	10165	10166	10167	10168	3745	10169	10170	10171	10172	10173	10174	10175	3753	10176	10177	10178	10179	10180	10181	10182	10183	10184	3763	10185	10186	10187	10188	10189	10190	10191	10192	10193	10194	10195	10196	10197	10198	10199	10200	10201	10202	10203	10204	10205	10206	10207	10208	10209	10210	10211	10212	10213	10214	10215	10216	3796	10217	10218	10219	6661	10220	10221	10222	10223	10224	10225	10226	10227	10228	10229	10230	10231	10232	10233	3815	10234	3817	10235	10236	10237	10238	10239	10240	10241	10242	10243	10244	10245	10246	3830	10247	10248	3833	10249	10250	10251	10252	10253	10254	10255	10256	10257	10258	10259	10260	10261	10262	10263	3849	3850	10264	10265	10266	10267	10268	10269	10270	10271	10272	10273	10274	3862	3863	10275	10276	10277	10278
P01T	10279	10280	3	10281	10282	3871	10283	10284	10285	10286	11	12	10287	14	16	10289	10290	10291	10292	21	22	10293	10294	3887	10295	10296	28	10297	30	10298	32	33	10299	10300	36	37	10301	10302	10303	41	10304	10305	44	45	46	47	10306	10307	10308	10309	52	53	10310	10311	3906	3907	3908	6758	10312	10313	10314	10315	10316	65	10317	10318	10319	69	10320	10321	3918	10322	74	10323	76	3923	10324	10325	80	10326	82	6782	10327	10328	10329	87	10330	89	10331	91	10332	10333	10334	10335	96	10336	10337	10338	10339	101	10340	10341	10342	105	106	10343	10344	10345	10346	111	10347	3951	10348	115	10349	117	118	119	120	3957	122	10350	10351	3960	126	10352	10353	10354	130	10355	3965	133	134	135	3969	10356	10357	10358	140	10359	142	143	10360	10361	10362	10363	10364	10365	10366	10367	152	153	10368	10369	6850	157	10370	10371	160	10372	10373	10374	164	10375	10376	10377	10378	10379	10380	171	172	10381	10382	10383	10384	10385	10386	179	180	181	10387	10388	10389	10390	186	10391	10392	10393	190	191	10394	193	10395	10396	10397	197	198	10398	10399	10400	10401	10402	204	10403	10404	207	10405	209	10406	10407	10408	10409	214	215	10410	217	218	219	10411	4029	10412	10413	10414	10415	10416	227	10417	229	230	231	10418	10419	10420	235	10421	10422	10423	10424	10425	10426	10427	10428	10429	10430	10431	247	248	10432	10433	10434	10435	10436	254	10437	256	10438	10439	259	10440	10441	262	10442	10443	10444	10445	10446	10447	10448	270	271	272	10449	10450	10451	276	10452	10453	10454	10455	10456	10457	10458	284	285	286	10459	10460	10461	10462	10463	10464	10465	294	10466	10467	10468	10469	10470	10471	301	10472	10473	10474	305	4093	10475	10476	10477	10478	10479	4098	10480	314	315	10481	10482	10483	10484	10485	321	10486	323	10487	325	10488	10489	10490	10491	4111	331	10492	10493	10494	10495	4117	10496	10497	4120	10498	10499	10500	10501	344	345	10502	10503	348	349	10504	10505	10506	10507	354	10508	356	10509	358	10510	10511	4134	10512	10513	10514	10515	10516	367	368	4141	10517	10518	10519	10520	10521	10522	10523	10524	10525	379	380	10526	4151	10527	10528	385	10529	10530	10531	10532	10533	10534	392	4161	394	395	10535	397	4165	10536	400	10537	402	10538	10539	405	10540	10541	408	409	10542	10543	10544	413	414	4178	416	417	10545	10546	10547	10548	10549	10550	424	10551	426	427	10552	4188	430	10553	432	433	10554	10555	10556	10557	10558	10559	10560	10561	10562	443	10563	10564	446	447	10565	10566	10567	10568	452	10569	10570	10571	456	10572	10573	10574	460	10575	4212	463	10576	10577	10578	467	10579	10580	10581	10582	10583	10584	474	10585	476	10586	10587	10588	480	10589	10590	10591	10592	10593	10594	10595	488	10596	490	4234	10597	4235	494	10598	496	10599	10600	10601	10602	10603	502	503	10604	10605	10606	10607	10608	10609	10610	10611	10612	10613	10614	515	10615	4254	10616	10617	10618	521	10620	10621	10622	10623	4262	4263	10624	530	10625	10626	533	10627	10628	536	537	538	539	10629	541	10630	4272	10631	545	10632	10633	10634	549	10635	10636	10637	553	10638	10639	10640	10641	10642	10643	10644	10645	10646	563	564	10647	10648	567	10649	10650	10651	571	572	10652	10653	10654	10655	10656	578	10657	10658	10659	10660	10661	584	10662	10663	4302	10664	589	10665	10666	10667	10668	594	10669	10670	10671	10672	10673	10674	601	10675	10676	10677	10678	7273	10679	10680	609	10681	4320	10682	613	10683	10684	616	10685	4325	619	10686	621	622	10687	10688	10689	10690	627	10691	629	10692	10693	632	10694	10695	10696	10697	637	10698	10699	10700	641	10701	10702	10703	10704	10705	647	648	10706	650	10707	652	653	10708	10709	10710	657	658	10711	660	10712	10713	10714	664	665	4358	667	668	10715	10716	671	672	10717	10718	10719	676	4366	10720	10721	10722	681	682	683	684	10723	10724	10725	10726	10727	10728	10729	10730	10731	10732	695	10733	10734	10735	10736	10737	10738	10739	4388	704	10740	10741	10742	708	10743	10744	10745	712	10746	714	715	10747	10748	10749	10750	720	10751	722	723	10752	10753	10754	10755	728	729	730	10756	10757	733	734	4409	10758	10759	10760	4413	740	10761	10762	10763	744	10764	10765	747	10766	10767	750	751	10768	10769	10770	755	10771	10772	10773	10774	760	10775	10776	10777	764	765	766	10778	768	769	770	4432	772	10779	774	775	10780	10781	10782	10783	10784	10785	10786	10787	10788	785	10789	10790	10791	10792	10793	10794	10795	10796	794	795	796	10797	798	799	800	801	4451	10798	10799	4454	10800	10801	4457	10802	10803	811	812	10804	814	10805	4464	817	10806	10807	10808	10809	10810	10811	10812	10813	826	827	828	10814	10815	10816	832	833	10817	4478	10818	10819	10820	10821	10822	841	10823	843	10824	10825	10826	847	848	10827	10828	851	852	10829	854	10830	10831	10832	10833	10834	860	10835	10836	10837	10838	10839	10840	10841	10842	10843	10844	10845	10846	10847	874	875	10848	10849	10850	4509	10851	10852	10853	10854	10855	10856	10857	10858	10859	889	10860	10861	892	10862	10863	895	896	10864	7546	10865	900	10866	10867	903	10868	4530	10869	10870	4533	10871	10872	10873	10874	10875	914	10876	10877	10878	10879	919	10880	10881	4546	10882	10883	925	10884	10885	4551	10886	930	931	4552	10887	10888	935	10889	4556	10890	939	940	10891	942	10892	10893	10894	946	10895	10896	10897	10898	10899	10900	10901	4569	10902	10903	4571	4572	10904	960	961	4575	10905	964	10906	10907	10908	10909	10910	970	4583	10911	973	974	10912	10913	10914	978	10915	980	10916	10917	10918	984	985	986	10919	988	10920	10921	10922	10923	993	10924	10925	10926	997	998	10927	10928	10929	1002	1003	4606	10930	10931	10932	1008	1009	1010	10933	1012	10934	1014	10935	1016	10936	10937	10938	10939	10940	10941	10942	10943	4625	4626	10944	10945	10946	10947	10948	10949	10950	10951	10952	1036	10953	10954	10955	10956	10957	10958	1043	10959	10960	10961	10962	1048	10963	1050	10964	4645	10965	10966	1055	1056	10967	10968	10969	1060	10970	10971	10972	10973	1065	4658	10974	10975	10976	10977	1071	10978	10979	1074	1075	1076	10980	10981	10982	1080	10983	10984	10985	1084	10986	10987	10988	4674	1089	1090	1091	1092	10989	10990	10991	10992	1097	4683	10993	10994	10995	10996	10997	4689	1105	1106	1107	1108	10998	1110	1111	10999	1113	11000	1115	1116	11001	11002	1119	1120	11003	1122	1123	11004	1125	11005	1127	11006	11007	11008	1131	1132	11009	11010	11011	11012	1137	11013	4707	11014	11015	11016	11017	11018	11019	11020	1147	11021	1149	11022	11023	4719	11024	1154	11025	1156	1157	11026	11027	11028	11029	11030	11031	4728	11032	1166	4730	11033	11034	11035	11036	11037	1173	1174	11038	11039	1177	11040	1179	11041	4740	11042	1183	1184	1185	11043	11044	1188	11045	1190	11046	1192	11047	11048	11049	11050	11051	11052	1199	11053	11054	1202	11055	1204	11056	11057	11058	11059	11060	11061	1211	1212	11062	11063	11064	1216	11065	7842	1219	1220	11066	11067	11068	1224	11069	4775	1227	11070	1229	1230	11071	11072	11073	11074	11075	11076	1237	1238	4784	11077	11078	1242	11079	11080	11081	4789	1247	11082	4791	1250	1251	1252	11083	4795	1255	11084	1257	11085	4799	11086	1261	1262	1263	11087	11088	11089	11090	1268	1269	11091	11092	11093	11094	11095	1275	11096	4814	1278	1279	11097	11098	1282	11099	11100	11101	1286	11102	1288	11103	11104	1291	11105	11106	1294	1295	11107	11108	1298	1299	11109	1301	1302	11110	11111	11112	11113	11114	11115	1309	7921	11116	1312	1313	11117	11118	11119	11120	11121	11122	11123	4847	11124	11125	1324	11126	11127	1327	11128	1329	1330	11129	11130	1333	1334	11131	1336	1337	1338	11132	11133	11134	11135	4859	11136	11137	11138	1347	11139	11140	11141	11142	11143	1353	1354	11144	1356	11145	11146	11147	1360	1361	1362	4874	1364	11148	1366	11149	11150	1369	4880	11151	11152	1373	11153	11154	11155	11156	11157	11158	11159	11160	4890	11161	4892	11162	1386	1387	11163	11164	11165	11166	11167	11168	1394	1395	11169	1397	1398	11170	11171	1401	11172	11173	11174	11175	11176	11177	11178	11179	11180	11181	11182	11183	11184	11185	11186	8024	1418	11187	11188	1421	11189	1423	1424	11190	11191	1427	11192	1429	1430	11193	11194	11195	4927	1435	1436	4929	1438	1439	11196	11197	11198	1443	11199	4935	11200	1447	11201	11202	1450	1451	11203	4941	11204	1455	11205	11206	1458	11207	4946	11208	11209	1463	11210	1465	11211	11212	11213	11214	1470	11215	11216	1473	1474	1475	1476	11217	11218	11219	11220	1481	11221	11222	1484	11223	11224	4965	11225	11226	11227	11228	1492	11229	11230	1495	11231	4973	4974	11232	11233	11234	11235	11236	11237	11238	11239	11240	1508	4984	11241	11242	1512	11243	11244	11245	11246	1517	11247	11248	11249	11250	11251	11252	1524	11253	11254	1527	11255	11256	11257	11258	1532	11259	5004	11260	11261	11262	11263	11264	11265	11266	11267	5012	11268	1545	1546	11270	11271	11272	5019	11273	1553	11274	11275	11276	11277	8160	11278	11279	11280	1562	1563	5028	5029	1566	1567	11281	11282	5033	11283	11284	5036	11285	1575	1576	1577	1578	1579	11286	1581	11287	11288	1584	1585	1586	1587	11289	11290	1590	11291	11292	11293	1594	11294	1596	1597	1598	1599	11295	1601	11296	1603	11297	11298	1606	11299	11300	11301	11302	1611	11303	11304	11305	11306	11307	11308	1618	1619	5062	1621	11309	1623	1624	11310	11311	11312	11313	1629	11314	11315	11316	11317	1634	11318	1636	11319	1638	11320	1640	1641	1642	1643	1644	11321	11322	1647	11323	11324	1650	11325	11326	11327	1654	1655	11328	1657	5087	11329	11330	1661	11331	11332	11333	11334	11335	1667	11336	11337	11338	11339	11340	1673	11341	11342	1676	11343	11344	11345	11346	1681	11347	1683	11348	1685	1686	11349	1688	11350	11352	1692	1693	5114	1695	1696	1697	11353	11354	5118	11355	11356	8295	1704	11357	8298	11358	11359	1709	11360	5126	11361	11362	5129	11363	11364	1717	5132	1719	1720	1721	11365	1723	11366	11367	1726	1727	11368	11369	11370	1731	1732	1733	11371	11372	1736	11373	1738	11374	11375	11376	11377	11378	11379	11380	1746	11381	11382	11383	11384	11385	5155	11386	1754	1755	11387	11388	1758	11389	1761	11391	11392	11393	11394	1766	11395	11396	1769	11397	11398	11399	1773	11400	11401	1776	11402	11403	11404	1780	11405	1782	11406	1784	11407	11408	11409	11410	11411	11412	11413	5184	1793	11414	11415	11416	11417	11418	1799	11419	11420	1802	1803	11421	11422	1806	1807	8389	11423	11424	11425	11426	11427	11428	11429	1817	11430	11431	11432	5206	11433	1823	1824	11434	1826	11435	11436	1829	11437	1831	11438	1833	1834	1835	1836	11439	1838	11440	11441	11442	11443	11444	1844	11445	11446	11447	11448	11449	1850	11450	11451	11452	11453	1855	5232	11454	1858	11455	1860	1861	1862	1863	11456	11457	11458	11459	11460	1869	1870	11461	11462	11463	11464	11465	11466	11467	11468	1879	1880	11469	11470	1883	1884	11471	5258	11472	11473	11474	11475	1891	11476	11477	11478	11479	1896	5267	11480	11481	11482	1901	11483	1903	11484	11485	11486	11487	11488	11489	11490	11491	11492	11493	11494	1915	1916	11495	11496	1919	11497	5285	11498	1923	11499	1925	1926	11500	11501	11502	11503	11504	11505	8504	1934	5295	1936	5296	11506	11507	1940	11508	11509	11510	11511	1945	1946	11512	11513	5305	11514	11515	8521	1953	5307	5308	1956	11516	1958	1959	11517	11518	11519	1963	11520	1965	11521	11522	11523	11524	11525	11526	11527	11528	1974	1975	11529	1977	1978	1979	1980	11530	11531	11532	8550	11533	11534	11535	1988	1989	11536	11537	11538	11539	11540	11541	11542	11543	1998	11544	2000	2001	11545	2003	11546	2005	11547	11548	11549	11550	2010	11551	11552	11553	2014	11554	11555	2017	2018	2019	11556	11557	11558	11559	11560	11561	11562	2027	2028	11563	11564	11565	11566	11567	11568	11569	11570	2037	11571	11572	2040	5369	11573	2043	11574	2045	11575	11576	5374	11577	11578	11579	11580	5379	2054	11581	2056	2057	11582	11583	2060	11584	11585	11586	11587	11588	11589	11590	11591	5394	5395	11592	11593	11594	11595	11596	11597	11598	11599	2079	11600	11601	5404	11602	11603	5406	11604	2087	11605	2089	2090	11606	11607	11608	11609	11610	2096	11611	11612	11613	11614	11615	11616	11617	2104	2105	2106	11618	11619	11620	11621	2111	11622	11623	2114	5423	11624	11625	2118	11626	11627	11628	11629	11630	11631	2125	2126	11632	11633	11634	11635	11636	2132	2133	11637	11638	8694	11639	11640	11641	11642	2141	11643	5444	11644	11645	11646	2147	11647	5448	2150	11648	11649	11650	11651	11652	11653	11654	11655	11656	2160	2161	2162	2163	11657	11658	11659	2167	11660	11661	11662	11663	11664	2173	2174	11665	11666	2177	11667	11668	11669	11670	11671	2183	5474	11672	11673	11674	11675	11676	11677	11679	11680	11681	11682	5484	5485	11683	11684	5488	11685	11686	2203	11687	5492	11688	11689	11690	5496	2210	5497	11691	11692	2214	5499	2216	11693	11694	2219	11695	2221	11696	2223	11697	11698	11699	11700	2228	5508	11701	11702	8783	11703	2234	11704	11705	11706	2238	11707	11708	5517	11709	11710	11711	11712	2246	11713	11714	11715	11716	11717	2252	2253	11718	11719	11720	2257	2258	11721	11722	11723	11724	2263	11725	11726	11727	11728	11729	11730	11731	11732	11733	11734	2274	11735	2276	2277	11736	5540	2280	11737	5543	5544	2284	11738	11739	11740	2288	11741	2290	11742	11743	2294	11744	11745	11746	11747	11748	11749	8846	11750	2303	11751	11752	11753	11754	2308	11755	11756	2311	2312	11757	5567	11758	11759	2317	11760	11761	11762	5572	11763	11764	11765	11766	11767	11768	11769	11770	11771	8874	2332	11772	2334	11773	2336	11774	2338	11775	11776	11777	11778	11779	11780	2345	11781	11782	11783	2349	11784	11785	2352	11786	11787	11788	11789	11790	2358	11791	2360	2361	11792	11793	11794	2365	11795	11796	11797	11798	2370	2371	2372	5617	11799	11800	11801	11802	11803	11804	11805	11806	11807	11808	2384	2385	11809	2387	11810	11811	11812	11813	2392	11814	11815	2395	5636	8939	11816	5637	11817	2401	11818	11819	5642	5643	11820	2407	2408	2409	11821	11822	2412	11823	11824	11825	11826	11827	5652	11828	11829	2421	11830	11831	11832	11833	11834	11835	11836	2429	5662		8971	11837	11838	2435	11839	11840	11841	11842	11843	2441	11844	11845	2444	11846	11847	11848	2448	5674	11849	2451	11850	11851	11852	2455	2456	11853	5681	2459	11854	11855	2462	2463	11856	2465	2466	5688	11857	2469	11858	2471	2472	2473	2474	11859	11860	2477	2478	5698	2480	11861	11862	11863	11864	2485	2486	2487	11865	9019	11866	11867	11868	11869	2494	2495	11870	11871	2498	11872	11873	11874	11875	2503	2504	2505	11876	11877	11878	11879	11880	11881	11882	5723	11883	11884	5726	11885	11886	11887	11888	11889	2522	11890	5733	11891	11892	5736	5737	2529	5739	11893	11894	11895	11896	2535	2536	2537	2538	11897	11898	11899	2542	5748	5749	11900	11901	11902	11903	11904	11905	11906	11907	2553	11908	11909	11910	2557	11911	11912	2560	11913	2562	11914	11915	2565	11916	11917	11918	11919	11920	11921	2572	11922	2574	2575	11923	11924	11925	2579	2580	11926	2582	2583	2584	11927	2586	11928	11929	11930	2590	11931	5786	11932	2594	11933	11934	2597	2598	11935	11936	11937	2602	11938	2604	2605	11939	2607	2608	11940	2610	2611	11941	2613	2614	11942	11943	11944	2618	2619	11945	2621	11946	5804	2624	11947	11948	11949	11950	11951	11952	2631	2632	5811	11953	11954	11955	11956	11957	11958	11959	11960	2642	11961	2644	11962	11963	11964	2648	11965	2650	2651	11966	11967	11968	2655	11969	11970	11971	2659	2660	11972	2662	11973	2664	11974	2666	11976	11977	11978	11979	9179	11980	11981	11982	2676	11983	2678	11984	11985	11986	2682	9190	2684	11987	11988	2687	11989	9196	11990	11992	11993	11994	2695	11995	5858	11996	2699	11997	2701	11998	11999	12000	12001	12002	12003	12004	12005	12006	12007	12008	2713	2714	12009	12010	12011	2718	12012	2720	2721	12013	12014	2724	12015	12016	2727	12017	12018	12019	12020	12021	2733	2734	2735	12022	2737	12023	2739	12024	12025	12026	2743	5890	12027	12028	12029	2748	12030	5895	12031	12032	12033	12034	2755	12035	12036	12037	2759	2760	5903	12038	12039	5906	12040	5908	2767	12041	2769	5911	12042	2772	12043	12044	12045	2776	12046	12047	2779	2780	12048	2782	12049	12050	12051	2786	12052	12053	2789	12054	12055	2792	12056	2794	12057	12058	12059	2798	12060	12061	12062	2802	2803	2804	12063	12064	9306	12065	12066	2810	2811	12067	12068	2814	12069	12070	12071	2818	2819	2820	12072	12073	12074	12075	12076	2826	2827	12077	2829	2830	12078	12079	12080	12081	5960	12082	12083	2838	2839	12084	2841	12085	12086	2844	12087	2846	12088	2848	12089	2850	12090	12091	2853	12092	12093	12094	12095	2858	2859	2860	12096	12097	12098	12099	12100	12101	2867	2868	12102	12103	2871	12104	2873	2874	12105	12106	2877	12107	9374	12108	12109	12110	12111	12112	12113	12114	12115	12116	12117	12118	12119	12120	12121	12122	6008	12123	12124	12125	2899	12126	2901	12127	12128	6016	2905	12129	6019	2908	2909	12130	12131	12132	2913	12133	12134	12135	12136	2918	12137	12138	2921	12139	12140	12141	12142	12143	12144	12145	6035	2930	12146	12147	6039	12148	12149	12150	12151	12152	6042	12153	2941	12154	2943	12155	12156	2946	12157	12158	12159	2950	2951	12160	12161	2954	12162	12163	2957	12164	12165	12166	12167	12168	12169	12170	2965	12171	12172	12173	2969	12174	2971	12175	2973	12176	12177	2976	12178	2978	12179	2980	2981	12180	12181	2984	12182	12183	12184	12185	12186	12187	12188	12189	2993	12190	12191	12192	12193	2998	12194	12195	12196	12197	3003	3004	12198	12199	12200	3008	3009	12201	12202	3012	12203	3014	3015	3016	3017	3018	6096	12204	12205	12206	12207	12208	12209	3026	12210	12211	3029	12212	12213	12214	12215	12216	3035	12217	12218	12219	12220	12221	3041	3042	12222	12223	3045	3046	3047	12224	3049	12225	6118	12226	12227	6120	12228	12229	12230	12231	12232	6125	12233	12234	12235	12236	3065	12237	12238	6132	12239	3070	3071	12240	12241	6138	3075	12242	12243	12244	12245	6142	12246	12247	12248	12249	6147	12250	3087	6150	12251	12252	12253	12254	3093	3094	12255	12256	3097	12257	3099	12258	3101	12259	3103	3104	3105	3106	12260	12261	12262	12263	3111	3112	12264	12265	12266	12267	12268	12269	3119	3120	12270	12271	3123	3124	3125	3126	12272	3128	3129	3130	12273	12274	12275	12276	12277	12278	3137	3138	6190	12279	6191	12280	12281	6194	12282	12283	12284	12285	12286	3150	12287	3152	3153	12288	12289	12290	12291	12292	3159	3160	3161	12293	12294	3164	12295	12296	12297	12298	3169	12299	12300	6212	12301	6214	3175	3176	12302	12303	3179	12304	12305	12306	12307	12308	12309	3186	12310	12311	12312	12313	12314	12315	3193	12316	12317	12318	12319	3198	12320	12321	3201	12322	12323	6236	3205	12324	12325	12326	12327	12328	12329	3212	12330	3214	12331	3216	12332	12333	12334	3220	3221	3222	12335	12336	12337	3226	12338	12339	3229	12340	3231	12341	12342	12343	3235	3236	3237	3238	6261	12344	6263	3242	12345	3244	12346	3246	12347	12348	12349	3250	12350	12351	12352	3254	12353	12354	3257	3258	12355	6274	12356	6276	12357	12358	3265	12359	3267	12360	12361	3270	3271	12362	12363	3274	12364	3276	3277	12365	3279	12366	3281	12367	12368	12369	12370	12371	3287	12372	12373	3290	12374	3292	12375	12376	3295	3296	12377	3298	12378	12379	12380	3302	12381	12382	12383	12384	12385	3308	3309	12386	12387	6314	12388	3314	12389	12390	12391	6319	12392	12393	12394	12395	12396	3324	3325	12397	12398	12399	3329	6327	12400	12401	12402	12403	12404	6332	12405	12406	12407	12408	3341	12409	12410	3344	3345	3346	3347	12411	12412	12413	12414	3352	12415	3354	12416	12417	12418	12419	12420	3360	12421	6352	3363	12422	12423	6356	12424	12425	12426	12427	6361	12428	3373	3374	12429	12430	3377	3378	12431	12432	12433	12434	3383	12435	12436	12437	12438	12439	12440	12441	3391	3392	12442	12443	3395	12444	12445	3398	3399	3401	12447	12448	12449	12450	12451	3407	12452	6387	3410	12453	3412	12454	12455	12456	12457	12458	12459	3419	12460	12461	12462	6396	12463	12464	12465	12466	12467	3429	12468	6403	12469	3433	3434	12470	12471	12472	3438	3439	3440	12473	12474	12475	12476	3445	3446	12477	3448	12478	12479	3451	12480	12481	12482	12483	3456	12484	3458	12485	12486	3461	12487	12488	3464	3465	12489	3467	12490	12491	12492	12493	12494	12495	12496	12497	3476	12498	12499	12500	12501	12502	12503	12504	3484	12505	12506	3487	3488	3489	3490	3491	3492	12507	3494	12508	12509	12510	12511	12512	12513	12514	12515	12516	12517	12518	3506	12519	12520	3509	12521	12522	3512	12523	3514	12524	12525	12526	6465	3519	12527	12528	12529	12530	3524	12531	12532	3527	12533	12534	12535	3531	12536	12537	12538	3535	12539	12540	3538	12541	6481	12542	12543	3543	12544	12545	3546	12546	12547	12548	12549	3551	3552	3553	6490	12550	3556	3557	6493	6494	12551	12552	12553	3563	3564	12554	12555	3567	12556	3569	3570	3571	12557	12558	3574	12559	12560	12561	12562	3579	12563	12564	12565	12566	3584	3585	12567	3587	3588	3589	3590	6517	12568	12569	3594	3595	3596	3597	3598	12570	3600	12571	6523	12572	3604	3605	12573	12574	3608	12575	3610	12576	3612	12577	3614	12578	12579	3617	3618	6531	12580	12581	12582	3623	12583	3625	12584	12585	12586	12587	6539	12588	12589	12590	12591	12592	12593		12594	12595	3640	12596	3642	12597	6550	3645	6551	3647	3648	3649	3650	12598	12599	3653	3654	3655	12600	12601	3658	12602	12603	3661	3662	3663	3664	12604	12605	3667	12606	12607	3670	12608	3672	3673	12609	12610	12611	12612	12613	3679	3680	12614	12615	12616	12617	12618	12619	12620	12621	3689	3690	12622	12623	12624	12625	12626	12627	12628	6589	12629	3700	3701	3702	12630	12631	6594	3706	12632	3708	12633	3710	3711	12634	3713	3714	3715	3716	12635	12636	12637	12638	12639	3722	3723	12640	12641	12642	6611	3728	12643	12644	12645	12646	3733	3734	6617	12647	3737	12648	12649	12650	12651	12652	12653	12654	3745	3746	3747	12655	12656	12657	12658	3752	3753	12659	12660	12661	12662	3758	12663	12664	6634	3762	12665	12666	12667	12668	3767	12669	12670	12671	12672	12673	3773	3774	12674	12675	12676	3778	12677	12678	12679	12680	3783	12681	3785	3786	12682	3788	3789	10211	12683	3792	12684	12685	12686	3796	12687	3798	3799	6661	12688	12689	12690	12691	12692	6665	3807	3808	3809	12693	12694	12695	12696	12697	3815	12698	3817	3818	3819	6673	3821	12699	12700	12701	12702	3826	12703	3828	12704	3830	12705	3832	3833	3834	12706	3836	3837	12707	3839	12708	3841	12709	12710	3844	12711	12712	3847	12713	3849	3850	3851	12714	12715	12716	12717	6697	12718	12719	12720	3860	12721	3862	3863	12722	12723	12724	12725
P02C	12726	12727	12728	12729	12730	12731	12732	12733	12734	12735	12736	12737	12738	12739	12740	12741	12742	12743	12744	12745	12746	12747	12748	3887	12749	12750	12751	12752	12753	12754	32	33	12755	12756	12757	6738	12758	12759	12760	12761	12762	12763	12764	6746	12765	47	12766	12767	12768	12769	12770	12771	12772	12773	12774	12775	12776	6758	12777	12778	12779	63	12780	12781	12782	12783	12784	12785	12786	12787	12788	12789	12790	12791	12792	12793	12794	3925	12795	12796	12797	6782	84	12798	12799	12800	12801	12802	12803	12804	12805	12806	12807	12808	96	12809	12810	12811	12812	12813	12814	12815	12816	12817	12818	12819	12820	12821	12822	12823	12824	12825	12826	12827	10349	12828	118	12829	12830	12831	12832	12833	12834	12835	12836	12837	12838	12839	130	12840	12841	12842	6831	12843	12844	12845	12846	12847	12848	12849	6838	12850	12851	12852	12853	12854	12855	10365	6846	12856	12857	153	12858	12859	12860	12861	12862	12863	160	12864	12865	12866	12867	12868	12869	12870	12871	3991	12872	171	12873	12874	12875	10383	12876	12877	6869	12878	12879	12880	12881	12882	12883	12884	12885	10391	12886	12887	12888	191	12889	193	12890	12891	12892	12893	12894	12895	12896	12897	12898	12899	6893	12900	12901	12902	12903	12904	12905	12906	12907	12908	12909	12910	12911	12912	12913	12914	12915	12916	12917	12918	12919	12920	12921	227	12922	12923	12924	12925	12926	12927	12928	12929	12930	12931	12932	12933	12934	12935	12936	12937	12938	12939	12940	12941	12942	12943	12944	12945	12946	12947	12948	12949	12950	12951	12952	6945	12953	261	12954	12955	12956	265	12957	12958	12959	12960	12961	12962	12963	273	12964	275	276	12965	12966	12967	12968	12969	12970	4074	12971	12972	12973	12974	12975	12976	12977	12978	12979	12980	12981	12982	296	12983	12984	12985	12986	12987	12988	12989	12990	4092	12991	12992	12993	12994	12995	12996	12997	12998	314	12999	13000	4101	13001	13002	13003	7002	13004	13005	13006	325	13007	13008	13009	13010	13011	13012	13013	13014	13015	13016	336	13017	13018	4120	13019	13020	13021	13022	13023	13024	13025	13026	13027	13028	13029	13030	13031	13032	13033	13034	13035	13036	13037	13038	13039	13040	13041	13042	13043	13044	13045	13046	13047	13048	13049	13050	13051	13052	13053	13054	13055	13056	13057	13058	13059	13060	13061	13062	13063	13064	13065	13066	13067	13068	13069	13070	13071	13072	13073	13074	13075	13076	13077	13078	13079	13080	13081	4169	13082	405	13083	13084	13085	7085	13086	13087	412	13088	13089	13090	13091	13092	13093	13094	13095	13096	13097	13098	13099	13100	13101	13102	13103	13104	13105	13106	13107	13108	13109	13110	13111	13112	13113	13114	13115	13116	13117	13118	13119	13120	13121	13122	13123	13124	13125	13126	13127	13128	454	13129	13130	13131	13132	13133	13134	13135	13136	13137	13138	13139	13140	467	13141	13142	13143	13144	13145	13146	13147	13148	13149	13150	13151	13152	13153	13154	13155	13156	13157	13158	13159	13160	13161	13162	13163	13164	7166	4235	13165	13166	496	13167	13168	13169	13170	13171	502	503	13172	13173	13174	13175	13176	13177	13178	13179	13180	13181	514	13182	13183	13184	13185	13186	13187	13188	523	4259	525	13189	13190	13191	13192	13193	7202	13194	13195	13196	535	13197	13198	13199	13200	13201	13202	13203	13204	13205	13206	13207	13208	10634	13209	13210	13211	13212	13213	13214	13215	13216	13217	13218	13219	13220	13221	13222	13223	13224	13225	13226	13227	13228	13229	13230	571	13231	13232	4294	13233	13234	13235	13236	13237	13238	13239	13240	13241	13242	13243	13244	13245	13246	13247	13248	13249	13250	13251	13252	13253	13254	13255	13256	13257	13258	13259	13260	13261	13262	13263	7273	13264	13265	13266	13267	4320	13268	13269	13270	13271	13272	13273	13274	13275	13276	13277	13278	13279	13280	13281	13282	13283	13284	629	630	7298	13285	13286	13287	13288	13289	637	13290	13291	13292	13293	13294	13295	13296	13297	13298	7313	13299	13300	13301	13302	13303	13304	13305	13306	13307	13308	13309	13310	13311	13312	13313	13314	13315	13316	13317	7331	13318	13319	13320	671	13321	13322	13323	13324	13325	13326	13327	13328	13329	13330	682	13331	13332	13333	13334	13335	13336	13337	13338	13339	13340	13341	13342	13343	13344	13345	13346	13347	13348	13349	13350	13351	13352	13353	13354	13355	13356	13357	13358	13359	13360	4397	13361	715	13362	13363	13364	13365	720	13366	13367	13368	13369	13370	13371	13372	13373	13374	13375	13376	13377	13378	13379	13380	13381	13382	13383	13384	13385	13386	13387	13388	13389	13390	13391	747	13392	13393	13394	13395	13396	13397	13398	13399	13400	13401	13402	13403	13404	13405	13406	13407	13408	765	766	13409	4431	13410	13411	7429	13412	13413	13414	13415	13416	13417	13418	13419	13420	13421	13422	13423	13424	13425	13426	13427	13428	13429	13430	13431	13432	13433	794	13434	13435	13436	13437	13438	13439	13440	13441	13442	13443	13444	13445	13446	4457	13447	13448	13449	13450	4461	13451	13452	13453	7471	13454	13455	13456	13457	13458	13459	13460	13461	13462	13463	13464	13465	13466	13467	832	7486	13468	835	13469	13470	13471	13472	13473	841	13474	13475	7496	13476	846	13477	13478	849	13479	13480	13481	13482	13483	13484	13485	13486	4494	13487	13488	13489	13490	13491	13492	13493	13494	13495	13496	13497	13498	13499	13500	13501	874	13502	13503	13504	13505	13506	13507	13508	13509	13510	13511	13512	13513	13514	13515	889	13516	13517	892	13518	13519	13520	896	13521	7546	13522	13523	13524	13525	13526	13527	13528	13529	13530	13531	13532	13533	911	13534	13535	13536	13537	13538	917	13539	4543	13540	13541	13542	13543	13544	13545	13546	13547	13548	13549	930	13550	13551	13552	13553	13554	13555	7581	13556	13557	940	13558		13559	13560	13561	13562	13563	13564	13565	13566	13567	13568	13569	954	13570	13571	13572	13573	13574	13575	13576	13577	13578	13579	10906	13580	13581	13582	13583	13584	13585	972	13586	13587	13588	13589	13590	978	979	13591	13592	13593	7626	13594	13595	13596	13597	13598	13599	13600	13601	13602	4599	13603	13604	13605	13606	13607	13608	13609	13610	1002	13611	13612	13613	13614	13615	13616	13617	13618	13619	13620	13621	13622	13623	13624	13625	13626	13627	13628	13629	1022	13630	13631	4625	1026	13632	13633	13634	13635	13636	13637	13638	13639	13640	13641	13642	13643	13644	13645	1041	13646	13647	13648	13649	13650	13651	13652	4642	13653	13654	1052	13655	13656	13657	13658	13659	13660	13661	13662	13663	13664	13665	13666	7702	13667	13668	1068	13669	13670	13671	13672	13673	13674	13675	13676	13677	13678	13679	13680	13681	13682	13683	13684	13685	13686	13687	13688	1089	13689	13690	13691	13692	13693	13694	13695	13696	1098	13697	13698	4686	13699	13700	7739	13701	13702	13703	13704	7743	13705	13706	13707	1113	13708	13709	13710	13711	13712	13713	13714	13715	13716	1123	13717	13718	13719	13720	13721	13722	13723	13724	13725	13726	13727	13728	13729	1137	13730	1139	13731	13732	13733	13734	13735	13736	13737	13738	13739	13740	13741	13742	13743	13744	13745	13746	1156	13747	11026	13748	13749	13750	13751	13752	13753	13754	13755	13756	1168	13757	13758	13759	13760	1173	13761	13762	13763	13764	13765	7807	13766	13767	13768	1183	13769	7812	13770	13771	1188	13772	13773	13774	13775	13776	13777	13778	13779	13780	13781	13782	13783	13784	13785	13786	13787	13788	13789	13790	13791	13792	13793	13794	13795	13796	1214	13797	13798	13799	13800	13801	13802	13803	13804	13805	13806	13807	13808	13809	13810	13811	1230	1231	13812	13813	13814	13815	13816	13817	13818	13819	13820	13821	13822	13823	13824	4788	4789	1247	13825	13826	13827	13828	1252	13829	13830	13831	13832	1257	13833	13834	13835	13836	4802	13837	13838	13839	13840	13841	13842	1269	13843	13844	13845	13846	13847	13848	13849	13850	13851	13852		13853	13854	13855	1284	13856	4819	13857	13858	13859	13860	13861	13862	13863	7910	1295	13864	13865	13866	13867	13868	1301	1302	13869	13870	13871	7918	13872	13873	13874	7921	13875	13876	13877	13878	13879	13880	1317	13881	13882	13883	13884	13885	13886	13887	13888	13889	13890	13891	1329	13892	13893	13894	13895	13896	13897	4856	13898	13899	11132	13900	13901	13902	13903	13904	13905	13906	1347	13907	13908	13909	13910	13911	13912	13913	13914	13915	13916	13917	13918	1360	13919	13920	13921	13922	13923	13924	13925	13926	1369	13927	13928	13929	1373	13930	13931	13932	13933	13934	13935	1380	13936	13937	13938	13939	13940	13941	13942	13943	13944	13945	13946	13947	13948	13949	1395	13950	1397	13951	13952	13953	13954	13955	13956	13957	13958	13959	13960	13961	13962	13963	13964	13965	13966	13967	13968	13969	13970	13971	13972	13973	1421	13974	13975	13976	13977	13978	13979	13980	1429	13981	13982	13983	13984	1434	4928	13985	13986	13987	13988	13989	13990	13991	13992	13993	13994	13995	13996	13997	13998	13999	14000	14001	14002	14003	14004	14005	14006	14007	14008	14009	14010	14011	14012	14013	14014	14015	14016	14017	14018	1470	14019	14020	14021	14022	14023	1476	14024	14025	14026	14027	14028	14029	14030	14031	14032	14033	14034	14035	14036	14037	14038	14039	14040	14041	1495	14042	14043	14044	14045	14046	14047	14048	14049	14050	14051	14052	14053	14054	14055	14056	14057	14058	14059	14060	14061	14062	8120	14063	14064	14065	14066	14067	14068	1524	1525	14069	14070	14071	14072	14073	14074	1532	14075	8136	14076	14077	14078	14079	14080	14081	14082	14083		14084	14085	1546	14087	14088	14089	14090	14091	14092	14093	14094	14095	1557	8160	14096	14097	14098	1562	14099	14100	14101	1566	1567	14102	14103	14104	1571	14105	14106	14107	14108	14109	14110	14111	14112	14113	14114	14115	14116	1584	14117	14118	14119	14120	14121	14122	14123	14124	14125	14126	14127	1596	1597	14128	14129	14130	14131	14132	14133	14134	14135	1606	14136	14137	14138	14139	1611	14140	14141	14142	14143	14144	14145	14146	14147	14148	14149	8218	1623	14150	14151	14152	14153	14154	8225	14155	14156	14157	14158	1634	14159	14160	14161	14162	1639	14163	14164	8236	14165	14166	14167	14168	14169	14170	14171	14172	14173	14174	14175	1654	14176	14177	14178	8252	14179	14180	1661	14181	14182	14183	14184	14185	14186	14187	14188	14189	14190	14191	14192	14193	14194	14195	14196	14197	14198	14199	14200	8276	14201	5107	14202	1686	14203	1688	14204	14206	14207	14208	14209	1695	14210	14211	14212	14213	14214	14215	14216	14217	1704	14218	8298	14219	14220	1709	14221	14222	14223	5128	14224	14225	14226	1717	8308	14227	14228	14229	14230	1723	14231	14232	14233	14234	14235	14236	14237	1731	8318	14238	11371	5142	14239	14240	14241	14242	14243	14244	14245	5147	14246	14247	14248	14249	14250	14251	14252	14253	14254	14255	8339	14256	14257	14258	14259	14260	14261	14262	14263	14264	14265	14266	14267	14268	14269	5165	14270	5167	14271	14272	14273	14274	14275	14276	14277	14278	14279	1782	14280	14281	14282	14283	14284	14285	14286	14287	14288	14289	14290	14291	14292	14293	14294	14295	1799	14296	14297	14298	14299	14300	14301	5197	14302	14303	14304	14305	14306	14308	14309	14310	8396	8397	14311	14312	14313	14314	14315	14316	14317	14318	1826	14319	14320	14321	14322	1831	14323	14324	8413	14325	14326	14327	14328	14329	14330	14331	14332	14333	14334	14335	14336	1847	14337	14338	1850	14339	14340	14341	14342	14343	14344	14345	14346	14347	14348	14349	14350	1863	14351	14352	14353	14354	14355	8445	14356	14357	14358	14359	14360	14361	14362	14363	14364	14365	14366	14367	14368	14369	1884	5257	14370	5259	14371	11474	14372	14373	14374	14375	14376	14377	14378	14379	14380	14381	14382	1901	14383	14384	14385	14386	14387	14388	14389	14390	14391	14392	14393	14394	14395	14396	1916	8489	14397	14398	14399	14400	14401	14402	14403	14404	14405	14406	14407	14408	14409	14410	14411	14412	14413	5295	1936	14414	14415	14416	8510	14417	14418	14419	8514	1945	14420	14421	14422	14423	14424	8520	8521	1953	14425	5308	14426	1957	1958	14427	14428	14429	1962	14430	14431	14432	14433	14434	14435	14436	14437	14438	1972	14439	14440	1975	14441	14442	14443	14444	5327	14445	14446	14447	14448	14449	14450	14451	14452	14453	14454	1991	8558	14455	14456	14457	14458	14459	14460	14461	14462	14463	14464	14465	14466	14467	14468	14469	14470	14471	14472	14473	14474	14475	14476	14477	14478	14479	14480	14481	14482	14483	14484	14485	14486	14487	14488	14489	14490	14491	14492	14493	14494	14495	14496	14497	14498	8601	14499	14500	14501	14502	14503	14504	14505	14506	14507	14508	14509	14510	14511	14512	5378	14513	5380	14514	14515	2057	14516	14517	14518	14519	14520	14521	14522	14523	14524	14525	14526	14527	14528	14529	14530	14531	14532	5399	14533	14534	14535	14536	11600	14537	5404	14538	14539	14540	14541	14542	14543	14544	2090	2091	14545	14546	14547	14548	8657	14549	14550	14551	14552	14553	14554	8664	14555	14556	14557	14558	14559	14560	14561	8672	14562	2113	14563	14564	14565	14566	2118	14567	14568	14569	14570	14571	14572	5430	14573	14574	14575	14576	14577	14578	14579	2133	14580	11638	14581	14582	14583	14584	14585	8699	14586	14587	14588	14589	14590	2147	14591	2149	14592	14593	14594	14595	14596	14597	14598	14599	14600	14601	2160	14602	14603	14604	14605	14606	14607	14608	14609	14610	14611	8728	14612	2173	2174	14613	14614	2177	14615	14616	14617	14618	14619	2183	14620	14621	14622	14623	14624	14625	14626	14628	11680	14629	14630	2196	5485	14631	14632	14633	8755	14634	14635	14636	14637	14638	14639	14640	14641	14642	14643	14644	14645	14646	5499	14647	14648	14649	14650	2220	2221	14651	14652	14653	8778	14654	14655	2228	2229	14656	14657	14658	14659	14660	14661	8787	14662	14663	14664	14665	2241	14666	14667	14668	14669	14670	14671	14672	14673	14674	14675	2252	14676	14677	14678	2256	14679	14680	14681	14682	14683	14684	14685	14686	14687	14688	14689	14690	14691	14692	14693	14694	14695	14696	14697	8823	14698	14699	14700	14701	14702	14703	14704	2284	14705	14706	14707	14708	14709	14710	14711	14712	14713	14714	14715	14716	14717	14718	14719	14720	14721	14722	14723	14724	14725	14726	14727	14728	14729	14730	14731	14732	2314	14733	14734	2317	14735	14736	14737	14738	14739	14740	14741	14742	14743	14744	14745	14746	14747	8874	14748	14749	2334	14750	14751	14752	14753	14754	14755	14756	2342	14757	14758	14759	8888	14760	14761	14762	14763	14764	14765	14766	14767	14768	14769	14770	14771	14772	14773	14774	14775	14776	14777	14778	14779	14780	14781	14782	2370	8913	14783	14784	14785	14786	2376	14787	14788	14789	14790	14791	14792	14793	14794	14795	14796	14797	14798	14799	5631	14800	14801	14802	14803	14804	14805	8939	14806	14807	14808	14809	14810	14811	14812	14813	14814	2407	14815	14816	8951	14817	14818	14819	14820	14821	14822	14823	14824	14825	14826	2421	14827	14828	14829	14830	14831	14832	14833	2429	14834	14835	2432	14836	2434	14837	14838	14839	2438	14840	14841	14842	14843	14844	14845	14846	14847	14848	14849	14850	14851	14852	14853	14854	5678	14855	2456	14856	2458	14857	14858	14859	14860	2463	14861	14862	14863	14864	14865	14866	14867	9006	2472	14868	5694	14869	14870	2477	14871	14872	14873	14874	14875	14876	14877	2485	14878	14879	14880	2489	2490	14881	14882	14883	14884	14885	14886	2497	14887	14888	14889	14890	11875	14891	14892	2505	14893	14894	14895	2509	14896	14897	14898	5723	14899	14900	14901	14902	14903	14904	14905	14906	2522	11890	5733	14907	14908	14909	5737	14910	14911	14912	14913	2533	14914	14915	14916	14917	14918	14919	14920	2541	14921	14922	14923	14924	14925	14926	14927	14928	14929	14930	14931	9078	14932	14933	5759	14934	14935	14936	2560	14937	5763	14938	14939	14940	14941	14942	2568	14943	14944	14945	14946	14947	14948	14949	14950	14951	14952	14953	2580	14954	14955	2583	2584	14956	14957	14958	14959	14960	14961	14962	14963	14964	14965	2595	14966	14967	14968	14969	14970	14971	14972	14973	2604	14974	14975	14976	2608	14977	14978	14979	14980	14981	14982	14983	14984	14985	14986	14987	14988	14989	14990	14991	14992	9141	14993	14994	14995	14996	14997	2631	14998	14999	15000	15001	15002	15003	15004	15005	15006	9154	15007	15008	15009	15010	15011	15012	2648	15013	2650	2651	15014	15015	2654	15016	15017	15018	15019	15020	2660	15021	2662	15022	2664	15023	15024	15026	15027	15028	15029	2672	15030	15031	15032	15033	15034	15035	15036	2680	15037	15038	15039	15040	15041	15042	2687	15043	15044	15045	15047	15048	15049	15050	15051	15052	15053	15054	15055	15056	15057	15058	15059	15060	15061	15062	15063	15064	2710	15065	15066	15067	2714	15068	15069	15070	15071	15072	15073	15074	15075	15076	15077	15078	15079	15080	15081	15082	15083	15084	15085	15086	15087	2735	15088	2737	15089	2739	15090	15091	15092	15093	15094	15095	15096	15097	15098	15099	5895	15100	15101	15102	15103	15104	15105	15106	2758	15107	5902	15108	15109	15110	15111	15112	15113	15114	15115	15116	15117	15118	15119	15120	12044	15121	15122	15123	15124	15125	15126	15127	2782	15128	15129	15130	15131	15132	15133	15134	15135	2791	15136	15137	15138	15139	15140	15141	15142	15143	15144	15145	15146	2803	15147	15148	15149	15150	15151	15152	9309	15153	15154	15155	15156	15157	15158	15159	15160	15161	15162	15163	15164	15165	15166	15167	2826	15168	15169	15170	15171	15172	15173	15174	15175	15176	15177	15178	15179	15180	15181	15182	15183	15184	15185	15186	15187	15188	15189	15190	15191	15192	15193	15194	15195	15196	15197	15198	15199	15200	15201	15202	15203	15204	15205	15206	15207	15208	15209	15210	15211	15212	15213	2873	15214	15215	15216	15217	15218	15219	15220	15221	15222	15223	15224	15225	15226	15227	15228	15229	15230	15231	15232	15233	15234	15235	15236	15237	15238	15239	15240	15241	15242	15243	15244	15245	15246	15247	15248	15249	2910	15250	15251	2913	15252	15253	15254	2917	15255	6026	15256	15257	15258	15259	15260	15261	15262	15263	15264	6035	15265	15266	15267	15268	15269	15270	15271	2937	15272	15273	15274	15275	15276	15277	15278	15279	2946	15280	15281	15282	15283	15284	15285	2953	2954	2955	15286	2957	15287	2959	15288	15289	15290	15291	15292	15293	2966	15294	15295	2969	15296	15297	15298	15299	15300	15301	2976	15302	15303	15304	15305	2981	15306	15307	2984	15308	15309	15310	15311	15312	12187	15313	15314	2993	15315	15316	15317	15318	9485	15319	15320	15321	15322	3003	9490	12198	6087	15323	15324	3009	15325	15326	3012	15327	15328	9501	15329	15330	15331	6096	15332	15333	15334	15335	15336	15337	3026	15338	15339	15340	15341	15342	15343	15344	15345	15346	15347	15348	15349	9524	15350	3041	15351	15352	15353	15354	15355	15356	15357	15358	15359	15360	15361	15362	15363	15364	15365	15366	15367	3059	15368	15369	15370	15371	15372	15373	15374	15375	9552	15376	15377	3071	15378	15379	15380	15381	15382	15383	15384	15385	15386	6143	15387	15388	15389	15390	15391	15392	15393	12251	15394	15395	15396	15397	15398	15399	15400	15401	15402	15403	15404	15405	15406	15407	3104	15408	15409	15410	15411	15412	15413	15414	15415	15416	15417	3115	15418	15419	15420	15421	15422	15423	15424	15425	15426	15427	15428	15429	15430	15431	15432	15433	15434	15435	15436	15437	15438	15439	15440	15441	15442	15443	15444	15445	15446	15447	15448	15449	15450	15451	15452	15453	3152	15454	15455	15456	15457	15458	15459	15460	15461	3161	15462	15463	15464	15465	15466	15467	15468	15469	15470	15471	15472	15473	6214	15474	15475	15476	9659	15477	15478	15479	15480	15481	15482	15483	15484	15485	15486	15487	15488	15489	15490	3193	15491	15492	3196	15493	15494	15495	15496	15497	15498	15499	15500	9685	15501	15502	15503	15504	3210	12329	15505	15506	15507	9695	15508	15509	15510	15511	15512	3221	3222	6251	15513	15514	15515	15516	15517	3229	15518	15519	9709	15520	15521	15522	3236	15523	15524	6261	15525	15526	15527	15528	3244	15529	3246	15530	15531	15532	15533	15534	15535	15536	3254	15537	15538	15539	3258	15540	15541	15542	15543	15544	15545	15546	15547	15548	15549	15550	9745	3271	15551	15552	15553	15554	9751	15555	15556	3279	15557	15558	15559	15560	15561	15562	15563	15564	15565	15566	15567	15568	15569	15570	15571	15572	3296	15573	6302	15574	12379	15575	3302	3303	15576	15577	15578	15579	3308	15580	15581	15582	9781	15583	3314	15584	15585	15586	15587	15588	15589	15590	15591	15592	9793	15593	15594	3327	15595	15596	15597	15598	15599	15600	15601	15602	15603	15604	15605	15606	15607	15608	6337	15609	3344	3345	15610	15611	15612	15613	15614	12414	15615	15616	15617	15618	15619	15620	15621	15622	3360	15623	3362	15624	15625	15626	15627	15628	15629	15630	15631	15632	12428	15633	15634	15635	15636	15637	15638	15639	15640	15641	15642	15643	15644	15645	15646	15647	9853	15648	15649	15650	3392	15651	15652	15653	15654	15655	15656	6381	3401	15657	15658	15659	15660	15661	15662	15663	15664	15665	15666	15667	15668	15669	15670	15671	15672	15673	15674	15675	15676	15677	15678	15679	9884	15680	15681	15682	15683	15684	9890	15685	15686	15687	15688	15689	15690	3438	15691	3440	15692	15693	15694	15695	15696	15697	15698	15699	15700	15701	15702	15703	15704	15705	15706	15707	15708	15709	15710	15711	3461	15712	15713	15714	3465	15715	15716	15717	15718	15719	15720	15721	15722	15723	15724	3476	15725	15726	15727	15728	15729	15730	15731	3484	15732	15733	15734	15735	15736	15737	3491	15738	15739	3494	15740	15741	15742	15743	15744	15745	15746	15747	15748	15749	15750	15751	15752	9960	15753	15754	15755	15756	15757	3514	15758	3516	15759	15760	15761	15762	15763	15764	15765	15766	15767	15768	15769	15770	15771	15772	15773	15774	15775	15776	3535	15777	15778	9988	15779	15780	15781	15782	3543	15783	15784	15785	15786	15787	15788	12549	10000	15789	15790	15791	15792	15793	15794	15795	15796	15797	15798	3562	3563	15799	6499	3566	3567	15800	15801	15802	15803	15804	10020	15805	15806	15807	15808	15809	15810	15811	15812	15813	15814	15815	15816	15817	15818	15819	15820	3590	15821	15822	15823	15824	15825	15826	15827	15828	10043	15829	15830	15831	15832	15833	3605	15834	15835	15836	15837	3610	15838	15839	15840	15841	15842	15843	15844	15845	15846	15847	15848	15849	15850	15851	3625	15852	15853	15854	15855	15856	15857	15858	15859	15860	15861	15862	15863	15864	15865	6546	15866	15867	15868	10081	15869	15870	15871	3648	15872	10086	3651	15873	3653	15874	15875	15876	15877	15878	15879	15880	3661	15881	15882	15883	3665	15884	15885	15886	15887	3670	15888	15889	15890	15891	15892	15893	15894	15895	3679	15896	15897	15898	15899	15900	15901	15902	10118	15903	3689	15904	3691	15905	15906	15907	15908	15909	15910	15911	15912	15913	15914	15915	15916	15917	15918	15919	15920	15921	15922	3710	15923	15924	15925	15926	3715	15927	15928	15929	15930	15931	15932	15933	15934	15935	15936	10151	15937	10153	15938	15939	15940	15941	3733	15942	15943	15944	15945	15946	15947	15948	15949	15950	15951	15952	15953	15954	15955	15956	15957	15958	15959	10175	15960	15961	15962	15963	15964	15965	15966	15967	15968	10184	3763	15969	15970	15971	15972	15973	15974	15975	15976	15977	15978	15979	15980	15981	15982	3778	15983	15984	15985	15986	15987	15988	15989	15990	15991	15992	15993	3790	15994	15995	15996	15997	15998	3796	15999	16000	16001	6661	16002	16003	16004	16005	16006	16007	16008	10227	16009	16010	16011	16012	16013	16014	3815	16015	16016	16017	16018	16019	16020	16021	16022	16023	16024	16025	16026	16027	10246	3830	16028	16029	3833	6682	16030	16031	16032	16033	10254	16034	16035	16036	16037	16038	16039	16040	16041	16042	3849	3850	16043	16044	16045	16046	16047	16048	16049	16050	16051	10273	16052	3862	3863	10275	16053	16054	16055
P02L	16056	16057	3	3870	10282	3871	16058	16059	9	10	11	16060	16061	16062	16064	16065	18	19	16066	16067	22	16068	16069	3887	16070	16071	16072	16073	16074	16075	32	16076	16077	16078	36	6738	10301	16079	16080	16081	16082	43	16083	45	46	16084	48	16085	16086	16087	52	16088	16089	16090	16091	3907	16092	59	16093	16094	16095	63	16096	65	16097	16098	16099	69	70	16100	3918	16101	16102	75	76	16103	16104	16105	80	16106	82	83	84	10328	16107	16108	16109	89	16110	16111	16112	93	16113	95	96	3939	16114	16115	16116	3942	16117	16118	16119	16120	106	16121	16122	16123	110	16124	10347	16125	16126	16127	16128	16129	16130	16131	3956	16132	16133	3958	16134	16135	16136	16137	16138	129	16139	16140	12841	16141	16142	135	136	16143	16144	16145	16146	10359	16147	143	16148	16149	16150	16151	16152	10365	10366	151	16153	153	16154	16155	6850	16156	16157	159	160	16158	16159	163	16160	16161	16162	16163	16164	16165	16166	171	172	16167	174	10383	16168	16169	16170	179	16171	16172	16173	16174	16175	16176	186	16177	16178	16179	190	191	16180	193	16181	16182	16183	197	4013	16184	16185	16186	16187	10402	6893	16188	16189	16190	208	6898	16191	16192	212	16193	16194	215	16195	16196	218	16197	16198	4029	10412	223	16199	16200	16201	227	16202	229	16203	16204	4038	16205	234	16206	16207	16208	16209	16210	16211	16212	16213	16214	4046	16215	16216	247	16217	249	4050	251	16218	16219	254	16220	16221	16222	16223	16224	260	261	262	263	16225	16226	16227	16228	268	16229	4063	4064	16230	16231	16232	275	16233	16234	10453	12967	10455	16235	16236	283	284	16237	286	16238	16239	16240	16241	16242	292	16243	294	295	10467	16244	16245	16246	16247	16248	16249	16250	16251	16252	16253	16254	16255	16256	16257	16258	4098	16259	314	315	16260	4101	16261	16262	16263	7002	16264	323	324	325	16265	4109	328	16266	16267	16268	16269	16270	334	16271	336	16272	16273	16274	16275	16276	10500	16277	16278	345	346	4126	348	349	16279	351	16280	16281	354	16282	356	16283	358	16284	16285	4134	16286	16287	16288	16289	16290	7045	368	16291	16292	16293	16294	16295	16296	16297	16298	16299	16300	16301	380	381	16302	16303	16304	16305	4154	4155	388	16306	16307	16308	16309	16310	394	16311	10535	397	4165	16312	16313	16314	13081	4169	16315	16316	16317	16318	16319	7085	16320	411	16321	16322	16323	4178	416	417	16324	419	16325	16326	16327	16328	16329	16330	426	427	10552	16331	13105	16332	16333	433	16334	16335	16336	4194	16337	439	16338	16339	442	443	16340	16341	16342	447	16343	4203	16344	4205	452	16345	454	16346	16347	16348	458	10574	16349	461	4212	463	16350	16351	16352	7142	16353	13142	16354	16355	16356	16357	16358	16359		16360	16361	16362	16363	16364	16365	16366	484	16367	16368	16369	488	4232	16370	16371	16372	4235	494	16373	496	16374	16375	499	16376	16377	502	503	4242	7177	16378	16379	508	509	16380	16381	16382	16383	16384	515	16385	16386	518	519	16387	16388	523	16390	16391	16392	4262	16393	529	530	4265	16394	533	16395	16396	16397	16398	16399	7209	16400	541	542	16401	16402	16403	16404	16405	10634	16406	16407	16408	16409	16410	16411	16412	16413	16414	16415	16416	16417	16418	16419	16420	16421	16422	16423	567	16424	16425	10651	571	16426	16427	4294	16428	16429	16430	578	16431	10658	16432	16433	16434	584	16435	16436	4302	16437	589	590	4304	10667	16438	16439	16440	16441	597	10672	599	16442	601	16443	16444	604	16445	7273	16446	4317	16447	16448	16449	16450	16451	16452	16453	16454	16455	16456	16457	16458	16459	16460	16461	16462	16463	16464	627	16465	629	16466	16467	16468	4334	10695	16469	16470	637	16471	16472	16473	16474	16475	16476	16477	16478	16479	647	16480	16481	650	4348	652	16482	10708	16483	656	16484	658	16485	16486	16487	16488	16489	664	16490	16491	667	16492	16493	670	671	4361	16494	16495	4364	4365	16496	16497	16498	16499	681	682	13331	16500	10723	16501	16502	16503	16504	16505	16506	692	16507	16508	16509	16510	16511	16512	16513	16514	4386	16515	4388	4389	16516	16517	707	4393	10743	16518	711	16519	713	714	715	16520	4400	16521	13365	720	16522	722	723	16523	16524	16525	16526	728	16527	730	16528	4408	16529	734	16530	16531	16532	16533	4413	16534	741	16535	16536	744	745	16537	747	16538	16539	16540	16541	16542	16543	16544	755	4421	16545	16546	16547	16548	16549	16550	763	16551	765	766	16552	4431	16553	16554	4432	772	16555	774	775	16556	16557	16558	16559	780	16560	782	16561	16562	785	16563	16564	16565	16566	16567	16568	16569	4446	794	16570	796	16571	16572	16573	800	16574	4451	16575	16576	805	16577	16578	4457	10802	16579	811	16580	16581	16582	16583	4464	16584	16585	16586	16587	16588	16589	16590	16591	16592	4471	827	828	16593	16594	16595	16596	16597	16598	4478	16599	16600	16601	16602	4481	16603	10823	16604	16605	16606	10826	16607	848	849	4489	851	16608	16609	16610	16611	4493	16612	16613	4495	860	16614	16615	16616	10838	16617	16618	16619	16620	869	16621	16622	16623	16624	874	875	16625	16626	16627	16628	10851	4510	16629	16630	16631	16632	16633	887	16634	889	16635	16636	892	16637	16638	4522	896	10864	4524	16639	16640	16641	16642	16643	16644	16645	7554	16646	908	16647	16648	911	16649	16650	16651	16652	916	16653	16654	16655	4544	16656	4546	4547	16657	16658	16659	16660	16661	16662	930	931	16663	10887	16664	16665	16666	4556	16667	16668	940	16669	942	16670	16671	16672	946	16673	16674	949	16675	16676	16677	16678	16679	16680	956	16681	16682	16683	960	16684	4575	10905	964	16685	16686	16687	16688	16689	970	16690	972	973	16691	16692	16693	16694	16695	16696	980	16697	16698	7626	7627	16699	986	16700	16701	989	16702	16703	4598	4599	16704	16705	16706	16707	998	16708	16709	16710	1002	16711	1004	16712	16713	16714	1008	16715	16716	16717	16718	16719	1014	16720	1016	16721	16722	4620	16723	16724	1022	16725	16726	4625	4626	10944	16727	16728	16729	16730	10949	16731	16732	16733	16734	16735	16736	16737	16738	16739	16740	16741	10959	16742	16743	16744	13652	16745	16746	16747	4645	16748	4647	1055	16749	10967	16750	16751	4652	16752	16753	16754	16755	16756	16757	16758	16759	16760	16761	16762	16763	16764	7711	1075	16765	16766	13678	16767	16768	16769	16770	16771	16772	16773	16774	16775	16776	16777	16778	16779	16780	16781	16782	4681	10992	16783	1098	16784	16785	4686	7737	16786	16787	1105	1106	1107	16788	16789	16790	16791	16792	1113	16793	1115	1116	16794	16795	16796	16797	16798	16799	1123	16800	16801	16802	1127	11006	1129	16803	1131	16804	16805	16806	16807	16808	1137	1138	1139	16809	16810	16811	16812	16813	16814	16815	16816	16817	1149	16818	16819	16820	16821	1154	16822	1156	4722	1158	16823	16824	4725	16825	16826	16827	1165	16828	16829	1168	16830	16831	16832	13760	1173	16833	16834	11039	1177	16835	4738	16836	16837	16838	1183	16839	16840	16841	1187	1188	16842	16843	16844	16845	16846	16847	16848	16849	16850	1198	1199	16851	13784	16852	16853	1204	16854	4759	16855	16856	16857	16858	16859	1212	16860	16861	16862	16863	16864	7842	16865	1220	11066	16866	13805	16867	16868	16869	1227	16870	1229	1230	16871	16872	16873	16874	1235	4782	16875	16876	16877	16878	16879	1242	13823	16880	16881	1246	1247	16882	4791	16883	16884	16885	7873	4795	1255	16886	1257	16887	16888	16889	4801	16890	1263	1264	1265	16891	16892	16893	16894	16895	11092	16896	16897	16898	16899	16900	16901	16902	4815	16903	16904	1282	16905	1284	16906	1286	16907	16908	4822	16909	16910	16911	16912	1294	1295	16913	16914	16915	16916	16917	1301	1302	16918	16919	16920	16921	16922	4835	1309	7921	16923	16924	16925	1314	11118	16926	4843	16927	16928	16929	16930	16931	1323	16932	1325	16933	16934	16935	1329	16936	16937	16938	16939	1334	11131	1336	16940	16941	16942	16943	16944	16945	16946	16947	4861	16948	1347	16949	16950	16951	1351	16952	1353	16953	16954	16955	16956	16957	16958	1360	1361	4873	4874	1364	1365	16959	16960	16961	4879	16962	16963	4882	1373	16964	16965	16966	16967	16968	16969	16970	16971	4890	16972	16973	16974	1386	1387	11163	4896	16975	11166	16976	16977	1394	1395	16978	1397	1398	1399	11171	16979	16980	11173	16981	16982	16983	16984	16985	16986	16987	16988	16989	16990	11184	16991	16992	16993	16994	4920	11188	1421	16995	1423	16996	16997	16998	1427	16999	17000	17001	17002	17003	17004	4927	4928	17005	4929	4930	1439	17006	11197	17007	17008	11199	4935	17009	17010	17011	11202	1450	1451	17012	4941	11204	1455	17013	17014	1458	17015	17016	17017	17018	1463	11210	1465	17019	17020	11213	17021	1470	17022	1472	17023	17024	4954	17025	17026	17027	17028	17029	4959	17030	17031	17032	17033	17034	1487	1488	17035	17036	17037	17038	17039	17040	1495	17041	17042	17043	1499	17044	17045	17046	17047	17048	17049	1506	17050	17051	4984	17052	11242	1512	17053	17054	17055	17056	1517	17057	1519	17058	17059	17060	17061	4997	1525	17062	1527	17063	17064	17065	17066	1532	11259	5004	11260	17067	17068	17069	17070	5010	17071	17072	17073	17074	17075	17076	17078	17079	1550	17080	17081	17082	17083	17084	17085	17086	8160	17087	1560	17088	1562	17089	5028	5029	1566	17090	17091	17092	17093	17094	17095	1573	17096	17097	17098	1577	1578	17099	11286	1581	17100	17101	1584	1585	17102	17103	1588	17104	1590	1591	17105	5047	1594	17106	1596	1597	1598	1599	17107	14131	17108	17109	17110	1605	1606	17111	17112	11301	17113	1611	1612	17114	5057	17115	17116	17117	1618	17118	17119	17120	17121	1623	14150	1625	11311	11312	17122	1629	11314	17123	11316	17124	1634	17125	17126	17127	1638	17128	1640	1641	1642	17129	17130	17131	17132	5080	1648	17133	14172	17134	17135	17136	1654	17137	17138	5086	5087	5088	17139	17140	17141	17142	1664	17143	1666	17144	17145	17146	17147	5097	17148	17149	5099	17150	17151	17152	17153	17154	17155	17156	11347	17157	17158	17159	17160	14203	1688	17161	17163	17164	1693	17165	1695	1696	17166	17167	17168	17169	5119	17170	1703	17171	17172	1706	17173	17174	17175	17176	5126	17177	5128	17178	17179	17180	17181	5132	17182	1720	5133	17183	1723	17184	17185	17186	1727	17187	17188	5139	1731	1732	1733	17189	8321	1736	17190	1738	17191	1740	17192	17193	1743	17194	17195	1746	11381	5151	17196	17197	17198	17199	17200	1754	17201	5158	17202	17203	17204	1761	17206	17207	1764	1765	17208	5163	1768	17209	5165	17210	1772	14271	17211	17212	1776	17213	1778	17214	1780	17215	17216	17217	1784	17218	17219	17220	17221	17222	17223	11413	5184	17224	1794	17225	17226	5189	17227	5191	17228	17229	17230	17231	17232	17233	5197	17234	17235	17236	17237	17238	11426	17240	17241	17242	17243	17244	17245	17246	17247	17248	17249	17250	17251	17252	17253	17254	17255	17256	1831	17257	1833	1834	1835	1836	17258	17259	17260	17261	5221	17262	17263	1844	17264	17265	17266	17267	17268	1850	5228	17269	17270	17271	1855	17272	17273	17274	17275	5236	17276	17277	1863	17278	17279	17280	17281	17282	5244	1870	17283	17284	17285	17286	17287	17288	17289	17290	17291	1880	17292	17293	1883	5256	17294	17295	5259	17296	11474	1890	17297	17298	5265	11478	11479	1896	17299	17300	17301	1900	1901	1902	1903	17302	17303	17304	17305	17306	17307	17308	17309	17310	17311	17312	17313	17314	11495	17315	17316	17317	17318	1922	17319	14403	1925	5287	17320	17321	17322	17323	17324	5292	17325	17326	17327	1936	5296	17328	11507	17329	17330	17331	17332	17333	1945	8515	17334	17335	17336	17337	1951	17338	1953	17339	17340	17341	5309	1958	17342	5310	17343	1962	17344	17345	1965	17346	17347	17348	17349	17350	1971	1972	17351	17352	17353	11529	17354	1978	17355	1980	17356	17357	17358	8550	17359	5332	17360	1988	17361	17362	1991	11538	17363	17364	17365	17366	17367	17368	11544	2000	17369	17370	2003	17371	2005	17372	17373	17374	17375	2010	17376	17377	11553	2014	17378	17379	17380	17381	2019	2020	17382	17383	17384	17385	17386	17387	17388	2028	17389	17390	11565	17391	5364	17392	17393	17394	17395	17396	17397	2040	17398	17399	17400	2044	2045	17401	11576	2048	17402	17403	17404	17405	17406	17407	17408	17409	2057	17410	17411	17412	17413	17414	17415	17416	2065	2066	17417	17418	5394	17419	17420	17421	2073	17422	17423	2076	17424	17425	2079	17426	2081	17427	17428	2084	5406	17429	17430	17431	17432	2090	2091	2092	17433	17434	17435	2096	17436	17437	17438	17439	17440	2102	11617	17441	17442	17443	17444	17445	17446	17447	2111	11622	2113	17448	17449	17450	17451	2118	17452	17453	11628	17454	17455	17456	17457	17458	17459	2128	2129	17460	17461	17462	2133	17463	11638	17464	11639	17465	17466	17467	8699	17468	17469	17470	17471	17472		17473	5448	2150	17474	17475	17476	17477	17478	17479	17480	14600	17481	2160	17482	2162	17483	17484	17485	11659	17486	5463	11661	17487	8728	17488	2173	17489	17490	17491	17492	17493	17494	17495	17496	17497	17498	17499	17500	17501	17502	2188	17503	17504	11679	17506	17507	17508	2196	5485	17509	17510	17511	5489	17512	17513	17514	5492	17515	17516	17517	2209	17518	17519	14644	17520	2214	2215	2216	17521	17522	17523	2220	2221	2222	17524	17525	17526	17527	2227	2228	2229	17528	17529	17530	17531	17532	17533	2236	17534	17535	17536	11708	5517	2242	17537	11711	17538	17539	17540	11714	17541	17542	17543	2252	2253	2254	17544	17545	17546	17547	17548	11722	17549	17550	17551	17552	2265	17553	17554	5534	17555	17556	17557	17558	11734	2274	17559	2276	17560	2278	2279	17561	17562	17563	14704	17564	17565	17566	17567	2288	17568	17569	2291	2293	2294	17571	17572	17573	17574	2299	17575	2301	17576	17577	17578	17579	17580	2307	17581	17582	17583	17584	2312	5566	5567	17585	17586	2317	17587	17588	2320	5572	17589	17590	11765	17591	17592	17593	5579	17594	17595	8874	5583	2333	17596	17597	2336	17598	17599	17600	17601	17602	11778	11779	17603	17604	11781	17605	17606	17607	17608	17609	2352	17610	17611	17612	2356	17613	14771	17614	2360	2361	5608	17615	5610	14778	17616	17617	17618	17619	2370	2371	2372	5617	2374	17620	17621	11802	17622	17623	17624	17625	17626	17627	2384	2385	5627	5628	17628	17629	17630	17631	17632	2393	17633	17634	5636	2397	2398	17635	17636	17637	17638	11819	17639	17640	17641	2407	5645	17642	17643	17644	2412	17645	17646	17647	17648	17649	17650	17651	17652	2421	17653	17654	17655	17656	5658	17657	17658	2429	2430	17659	8971	8972	17660	17661	17662	17663	17664	17665	11843	17666	17667	2443	17668	11846	17669	17670	2448	17671	5675	2451	17672	17673	17674	2455	2456	17675	5681	17676	17677	17678	2462	2463	17679	17680	2466	17681	17682	17683	17684	5692	2472	17685	2474	9009	5696	2477	2478	17686	2480	17687	17688	11863	17689	17690	2486	17691	17692	9019	17693	17694	17695	17696	17697	17698	17699	2497	17700	5715	17701	17702	2502	17703	2504	2505	9035	17704	17705	17706	17707	17708	17709	2513	17710	17711	5726	17712	17713	17714	17715	5731	2522	17716	17717	2525	17718	5736	5737	2529	17719	2531	17720	17721	17722	2535	17723	2537	17724	17725	2540	17726	17727	5748	17728	17729	17730	17731	17732	17733	17734	17735	2552	2553	11908	17736	17737	17738	17739	2559	17740	17741	2562	17742	2564	17743	17744	11917	17745	11919	17746	17747	17748	11922	17749	17750	17751	11924	5776	2579	2580	17752	17753	5778	17754	17755	2586	17756	17757	11930	17758	17759	17760	17761	17762	17763	11934	2597	17764	17765	17766	17767	17768	17769	2604	5792	17770	17771	2608	2609	2610	2611	17772	17773	17774	17775	17776	17777	17778	17779	17780	17781	17782	17783	17784	17785	17786	17787	17788	17789	17790	2631	17791	5811	17792	17793	17794	17795	17796	17797	17798	5818	17799	17800	17801	17802	11963	17803	17804	17805	2650	2651	17806	17807	17808	17809	17810	17811	2658	17812	17813	2661	2662	17814	2664	11974	2666	17816	17817	17818	17819	17820	17821	17822	17823	17824	17825	17826	17827	11985	17828	2682	9190	17829	17830	17831	2687	17832	17833	17834	17835	17836	17837	17838	17839	17840	17841	15054	17842	2701	17843	17844	17845	17846	17847	17848	12004	2709	17849	17850	17851	17852	17853	17854	17855	17856	17857	15072	17858	17859	17860	17861	17862	12015	12016	2727	17863	17864	15083	17865	17866	17867	2734	2735	2736	2737	2738	2739	17868	17869	12026	17870	2744	17871	5891	17872	2748	5894	5895	17873	12032	17874	17875	17876	2756	17877	2758	17878	5902	17879	15109	17880	17881	12040	15113	17882	17883	2769	5911	17884	17885	17886	12044	17887	17888	17889	17890	2779	2780	17891	2782	17892	17893	17894	17895	2787	17896	17897	17898	17899	2792	17900	17901	17902	17903	17904	2798	2799	17905	17906	2802	9303	2804	17907	17908	2807	17909	15152	17910	17911	17912	17913	17914	17915	17916	17917	17918	2819	2820	2821	17919	17920	17921	2825	2826	17922	17923	17924	17925	12078	17926	17927	17928	5960	17929	17930	17931	17932	17933	5964	17934	17935	17936	17937	17938	2847	2848	2849	17939	17940	17941	17942	17943	2855	5975	17944	2858	17945	17946	5978	17947	17948	17949	17950	17951	17952	9363	17953	17954	2871	2872	2873	17955	17956	17957	2877	17958	9374	17959	5995	17960	12111	17961	17962	17963	17964	12116	17965	17966	17967	17968	2893	17969	17970	2896	12124	17971	17972	17973	17974	17975	17976	6016	17977	17978	2907	17979	2909	2910	17980	2912	2913	6022	2915	17981	17982	17983	17984	17985	17986	2922	2923	17987	12142	17988	17989	17990	2929	9423	17991	17992	17993	17994	17995	17996	17997	17998	6042	17999	18000	2942	2943	18001	18002	2946	18003	18004	18005	18006	18007	18008	12161	2954	12162	18009	2957	18010	2959	6054	18011	18012	18013	18014	18015	2966	18016	18017	18018	18019	18020	18021	2973	18022	18023	2976	18024	2978	18025	18026	18027	18028	18029		12182	18030	18031	18032	18033	18034	18035	18036	2993	18037	18038	18039	18040	9485	18041	18042	18043	18044	3003	18045	18046	12199	15323	18047	6090	18048	18049	18050	18051	3014	3015	18052	18053	18054	6096	18055	18056	18057	18058	18059	18060	18061	18062	18063	3029	18064	18065	18066	18067	18068	18069	3036	18070	6108	18071	12221	3041	18072	18073	18074	3045	3046	18075	18076	3049	18077	18078	3052	18079	18080	18081	18082	18083	3058	3059	6125	18084	18085	18086	18087	3065	18088	3067	18089	18090	3070	6135	9556	18091	18092	3075	18093	18094	18095	6141	18096	18097	18098	12248	18099	18100	3086	18101	18102	18103	18104	18105	12254	3093	18106	18107	18108	3097	18109	3099	18110	18111	18112	3103	3104	3105	18113	18114	18115	18116	18117	18118	18119	18120	18121	3115	18122	18123	3118	18124	3120	18125	18126	3123	18127	18128	18129	18130	18131	18132	3130	18133	18134	12275	18135	18136	18137	18138	6189	18139	12279	6191	9625	18140	6194	18141	18142	18143	18144	18145	3150	18146	3152	18147	3154	18148	6199	18149	12292	18150	3160	3161	18151	18152	3164	18153	18154	18155	3168	3169	6210	18156	3172	18157	6214	3175	3176	18158	18159	18160	18161	18162	18163	18164	18165	18166	18167	18168	12311	18169	6225	18170	3192	3193	18171	6230	18172	18173	18174	18175	18176	18177	3202	18178	18179	3205	18180	18181	18182	18183	6241	3211	18184	12330	18185	6246	3216	18186	18187	18188	3220	3221	6250	18189	18190	18191	18192	18193	18194	3229	18195	3231	18196	18197	18198	3235	3236	18199	18200	18201	18202	6263	3242	18203	18204	18205	3246	3247	18206	18207	18208	18209	18210	12352	3254	18211	3256	3257	18212	18213	6274	12356	18214	18215	18216	3265	18217	18218	18219	18220	18221	3271	6283	18222	3274	18223	9751	3277	18224	18225	18226	18227	18228	18229	18230	18231	3286	3287	18232	6295	18233	18234	18235	18236	3294	3295	3296	18237	18238	18239	18240	18241	3302	12381	18242	18243	18244	18245	6311	18246	18247	3311	9781	6315	3314	18248	12390	18249	6319	18250	18251	18252	18253	18254	3324	3325	18255	18256	18257	18258	6327	18259	6329	18260	18261	18262	18263	3337	3338	18264	18265	18266	12409	18267	3344	18268	18269	18270	18271	3349	18272	12414	18273	18274	18275	18276	18277	18278	18279	18280	18281	18282	6352	18283	18284	18285	6356	18286	18287	18288	18289	6361	18290	18291	18292	12429	18293	18294	18295	18296	18297	18298	3382	3383	12435	18299	18300	18301	3388	18302	18303	18304	3392	18305	18306	18307	18308	18309	3398	6381	3401	3402	6383	18311	18312	3406	3407	18313	18314	3410	3411	18315	18316	18317	18318	18319	18320	18321	18322	18323	18324	3422	3423	18325	18326	18327	18328	18329	18330	18331	3431	3432	3433	3434	18332	18333	18334	3438	18335	3440	18336	18337	3443	18338	18339	3446	18340	18341	18342	18343	3451	18344	18345	18346	18347	3456	18348	3458	18349	18350	3461	6426	18351	3464	3465	18352	18353	18354	3469	18355	18356	18357	18358	18359	18360	3476	18361	18362	18363	18364	3481	18365	18366	3484	18367	18368	6444	3488	18369	18370	3491	6446	15739	3494	18371	18372	3497	18373	18374	18375	18376	18377	18378	6456	18379	18380	18381	9960	18382	18383	18384	9964	3513	3514	18385	3516	3517	6465	18386	18387	18388	18389	18390	3524	18391	18392	18393	18394	18395	18396	3531	18397	18398	18399	3535	18400	18401	3538	3539	18402	18403	18404	3543	18405	18406	3546	18407	18408	18409	3550	18410	18411	18412	3554	18413	3556	3557	3558	18414	18415	18416	18417	3563	18418	18419	18420	18421	18422	6502	18423	18424	18425	18426	18427	18428	18429	18430	18431	3579	18432	18433	18434	12566	18435	3585	18436	3587	6514	18437	6516	6517	18438	3593	18439	3595	3596	3597	18440	18441	18442	18443	6523	18444	18445	3605	6526	18446	3608	6527	3610	3611	18447	3613	18448	18449	6530	3617	3618	6531	18450	18451	18452	3623	6535	18453	18454	18455	18456	18457	3630	18458	18459	18460	18461	18462	18463	18464	6545	18465	3640	18466	18467	18468	6550	3645	6551	3647	3648	6554	3650	3651	18469	18470	18471	3655	18472	18473	3658	18474	18475	18476	18477	3663	18478	18479	18480	18481	18482	18483	3670	18484	3672	18485	18486	18487	18488	18489	18490	18491	18492	18493	12615	18494	18495	18496	18497	18498	18499	3689	18500	3691	18501	3693	18502	3695	18503	18504	18505	18506	18507	18508	18509	18510	18511	6594	18512	6596	18513	18514	6598	18515	18516	3713	18517	3715	18518	3717	18519	18520	18521	18522	18523	3723	12640	18524	3726	6611	18525	18526	18527	3731	18528	3733	18529	6617	18530	18531	18532	18533	18534	18535	3742	18536	18537	3745	18538	18539	18540	18541	18542	18543	18544	3753	18545	18546	3756	18547	18548	18549	18550	3761	6635	3763	18551	18552	18553	18554	18555	18556	18557	3771	18558	3773	3774	18559	18560	18561	6647	18562	18563	18564	18565	3783	18566	18567	18568	18569	3788	3789	10211	18570	18571	18572	12685	18573	3796	18574	3798	3799	18575	18576	18577	18578	12691	18579	3806	6666	18580	16009	18581	18582	18583	3813	3814	3815	18584	3817	18585	18586	18587	18588	18589	18590	18591	18592	18593	18594	3828	3829	18595	18596	18597	18598	3834	18599	18600	3837	18601	3839	18602	3841	12709	18603	3844	18604	18605	18606	16042	3849	3850	18607	18608	18609	18610	18611	16048	18612	18613	18614	18615	18616	3862	3863	3864	18617	18618	18619
P02T	18620	18621	18622	18623	5	3871	18624	18625	9	10	11	18626	18627	14	3879	18629	18630	10291	20	21	22	18631	18632	3887	10295	18633	16072	18634	18635	18636	32	18637	3893	18638	36	37	18639	18640	10303	41	18641	18642	44	6746	46	47	48	18643	50	18644	18645	53	18646	18647	18648	18649	18650	59	18651	18652	18653	18654	18655	18656	18657	12783	3916	69	70	10321	3918	18658	18659	75	76	18660	18661	16105	18662	18663	82	83	84	10328	18664	3930	16109	89	18665	18666	3934	93	18667	95	96	3939	18668	18669	12812	18670	18671	18672	18673	18674	3946	18675	10344	18676	18677	111	112	16125	18678	18679	16128	18680	118	119	120	18681	18682	3958	18683	3960	18684	10352	18685	18686	130	131	18687	12842	134	18688	136	18689	18690	139	140	18691	142	18692	3976	18693	18694	18695	18696	10365	18697	151	18698	18699	18700	18701	6850	157	18702	18703	160	18704	18705	163	16160	18706	18707	167	18708	169	18709	171	18710	18711	174	10383	176	18712	18713	179	180	18714	18715	18716	18717	18718	18719	18720	18721	10393	190	191	16180	193	18722	18723	18724	18725	198	199	18726	18727	18728	18729	204	205	18730	207	18731	18732	18733	18734	212	213	214	215	18735	217	218	18736	18737	18738	10412	18739	18740	225	18741	227	18742	18743	18744	18745	4038	16205	234	235	236	18746	238	18747	18748	18749	18750	243	244	18751	18752	247	18753	4049	18754	18755	10435	18756	18757	255	16221	18758	18759	4055	18760	18761	18762	263	18763	18764	18765	18766	18767	18768	18769	18770	18771	18772	18773	275	276	10452	18774	18775	18776	18777	282	283	284	285	286	18778	4078	18779	18780	18781	292	18782	18783	18784	10467	18785	18786	18787	18788	301	18789	18790	18791	4092	4093	307	18792	18793	18794	18795	18796	18797	314	315	316	18798	10483	319	18799	18800	18801	323	18802	325	18803	18804	10490	18805	330	4112	18806	18807	18808	7016	336	18809	338	4120	18810	18811	10500	16277	344	345	18812	4126	18813	349	18814	351	18815	18816	354	18817	356	18818	13037	18819	18820	4134	16286	18821	18822	4138	18823	18824	368	18825	18826	18827	18828	18829	18830	18831	4147	18832	18833	379	380	4150	18834	18835	18836	18837	18838	4155	18839	18840	16307	18841	392	4161	394	395	18842	18843	4165	399	16313	18844	13081	18845	16315	405	18846	18847	18848	409	18849	411	4175	18850	18851	18852	416	417	18853	419	18854	18855	18856	18857	18858	18859	426	18860	18861	4188	430	7107	18862	433	18863	16335	18864	18865	18866	18867	18868	18869	18870	18871	10563	18872	18873	18874	18875	18876	18877	18878	452	18879	18880	18881	456	18882	458	18883	460	461	4212	463	18884	18885	18886	467	18887	18888	10581	13144	18889	18890	474	18891	18892	18893	18894	16362	480	18895	18896	7158	484	18897	18898	18899	488	18900	18901	18902	18903	4235	18904	18905	496	18906	18907	18908	18909	501	502	503	18910	18911	4244	18912	508	4246	18913	13179	18914	18915	514	18916	4253	4254	518	519	18917	521	523	18918	18919	18920	4262	18921	529	18922	4265	18923	18924	18925	18926	536	16398	18927	18928	540	541	542	543	18929	18930	18931	18932	18933	16406	18934	18935	18936	18937	18938	18939	4282	18940	18941	18942	18943	18944	18945	563	564	18946	566	567	18947	18948	570	571	572	18949	574	18950	18951	18952	4298	18953	580	581	18954	18955	18956	18957	18958	4302	10664	18959	590	4304	18960	18961	18962	18963	18964	18965	18966	18967	18968	601	18969	18970	604	4314	7273	18971	18972	18973	18974	18975	18976	16451	614	18977	616	617	4325	619	18978	18979	622	18980	4328	18981	18982	627	18983	629	18984	631	632	4334	10695	18985	18986	637	18987	18988	18989	18990	18991	18992	18993	18994	18995	647	18996	18997	650	651	18998	653	18999	4351	4352	19000	19001	659	660	19002	19003	19004	19005	665	19006	667	668	19007	10716	671	19008	19009	19010	19011	676	4366	19012	679	19013	13330	19014	683	19015	10723	19016	19017	19018	19019	19020	19021	692	19022	19023	695	19024	19025	19026	19027	19028	19029	19030	4388	19031	19032	19033	707	19034	10743	710	711	19035	713	4398	715	19036	19037	19038	19039	720	19040	722	723	724	725	19041	19042	19043	19044	730	19045	10757	19046	734	4409	19047	737	19048	739	740	741	19049	19050	744	19051	746	747	19052	19053	750	19054	19055	753	19056	755	756	19057	19058	16547	16548	19059	19060	19061	19062	19063	766	767	768	19064	19065	4432	772	19066	19067	775	19068	4435	778	19069	19070	781	19071	7439	19072	785	786	19073	19074	19075	16567	16568	19076	4446	794	19077	19078	19079	19080	19081	800	801	802	19082	19083	4454	19084	19085	7463	19086	19087	811	4460	19088	19089	19090	19091	19092	4466	19093	16587	19094	19095	19096	13460	4470	19097	827	828	4473	19098	19099	832	833	19100	4478	19101	19102	19103	19104	4481	4482	19105	19106	7496	845	846	847	848	19107	13479	851	19108	19109	19110	19111	19112	857	858	19113	19114	19115	19116	19117	864	865	866	19118	19119	19120	870	19121	19122	19123	874	875	876	19124	19125	879	19126	881	19127	19128	19129	19130	10857	887	19131	889	19132	19133	892	19134	894	4522	896	19135	7546	899	19136	19137	10867	19138	19139	4530	19140	19141	19142	4534	4535	911	19143	19144	914	19145	916	917	4542	919	19146	4545	922	10882	19147	925	19148	19149	4551	19150	930	19151	19152	10887	19153	935	7580	4556	19154	939	19155	19156	942	19157	19158	19159	946	19160	19161	4564	19162	19163	19164	19165	954	19166	956	19167	19168	959	960	19169	4575	4576	964	19170	19171	19172	968	969	970	19173	19174	973	974	975	19175	19176	19177	19178	980	19179	19180	7626	984	19181	19182	987	19183	10920	19184	19185	10923	4599	19186	19187	19188	19189	998	19190	19191	10929	19192	1003	1004	19193	19194	19195	1008	16715	19196	19197	19198	19199	1014	19200	4617	19201	19202	10938	19203	19204	19205	4623	19206	4625	19207	19208	19209	19210	1030	19211	10949	19212	19213	1035	19214	19215	19216	19217	1040	19218	19219	19220	1044	19221	1046	4641	13652	19222	4643	4644	1052	19223	10966	1055	1056	4649	19224	19225	4652	19226	19227	4655	19228	1065	19229	19230	19231	4661	10977	19232	19233	19234	19235	1075	19236	19237	13678	19238	19239	19240	19241	19242	4672	1085	1086	19243	4674	19244	19245	1091	1092	19246	19247	4681	19248	1097	4683	1099	19249	19250	19251	19252	19253	1105	19254	1107	1108	19255	1110	19256	19257	19258	19259	1115	1116	19260	19261	19262	1120	11003	19263	1123	19264	19265	4699	1127	19266	11007	19267	19268	1132	1133	4704	19269	19270	1137	1138	1139	19271	19272	19273	19274	19275	19276	19277	19278	19279	1149	19280	19281	1152	1153	1154	19282	1156	19283	11026	19284	19285	4725	19286	19287	16827	19288	19289	4730	11033	19290	19291	19292	19293	1173	1174	19294	19295	1177	19296	4738	1180	4740	19297	1183	1184	1185	19298	4744	1188	19299	19300	19301	19302	19303	19304	19305	1196	19306	19307	19308	19309	19310	19311	19312	19313	19314	19315	19316	19317	1209	16858	19318	1212	19319	19320	19321	19322	19323	7842	19324	1220	19325	19326	19327	4773	19328	4775	19329	1228	1229	1230	19330	19331	19332	19333	19334	19335	19336	1238	19337	19338	19339	1242	19340	19341	19342	4789	19343	4790	1249	19344	19345	19346	1253	4795	1255	19347	1257	16887	19348	19349	4801	19350	1263	1264	19351	19352	1267	19353	1269	19354	19355	19356	19357	19358	19359	19360	1277	1278	1279	19361	19362	1282	19363	1284	19364	1286	19365	19366	19367	19368	19369	4825	4826	1294	1295	19370	1297	19371	19372	19373	1301	1302	19374	19375	19376	19377	19378	19379	1309	1310	19380	19381	19382	19383	11118	19384	4843	19385	19386	19387	19388	19389	1323	4849	1325	19390	1327	19391	1329	16936	19392	13894	19393	1334	19394	1336	16940	1338	19395	19396	19397	19398	4859	19399	19400	19401	1347	19402	19403	4865	1351	19404	1353	19405	19406	16955	19407	19408	19409	1360	1361	19410	19411	1364	19412	19413	19414	1368	4879	4880	19415	4882	1373	19416	19417	19418	11156	19419	19420	1380	19421	4890	1383	4892	19422	1386	19423	1388	19424	1390	19425	19426	19427	19428	1395	19429	1397	19430	4903	19431	19432	19433	4906	19434	19435	19436	19437	1408	1409	19438	19439	16989	19440	19441	19442	19443	19444	1418	4920	11188	1421	1422	1423	19445	19446	19447	1427	19448	19449	1430	19450	19451	11195	4927	4928	1436	1437	19452	1439	19453	19454	11198	19455	11199	1445	19456	17010	19457	19458	1450	19459	19460	4941	19461	1455	19462	1457	19463	19464	19465	4947	19466	19467	19468	1465	1466	19469	19470	19471	1470	1471	19472	19473	19474	4954	19475	1477	19476	19477	19478	1481	19479	1483	1484	1485	19480	19481	19482	1489	19483	1491	19484	19485	19486	1495	19487	19488	4974	1499	19489	4977	19490	19491	4980	19492	19493	19494	19495	19496	19497	1511	1512	19498	19499	1515	1516	1517	19500	19501	19502	19503	19504	19505	1524	4998	19506	1527	19507	19508	19509	19510	1532	19511	5004	11260	19512	19513	19514	19515	19516	19517	5011	5012	5013	19518	19519	19521	19522	19523	19524	17081	19525	19526	19527	19528	19529	8160	19530	1560	19531	1562	19532	19533	19534	1566	19535	19536	17092	17093	1571	19537	1573	1574	19538	19539	19540	1578	17099	11286	19541	19542	19543	1584	1585	19544	1587	1588	19545	5044	1591	5046	5047	19546	19547	1596	1597	19548	1599	5048	1601	19549	1603	19550	5052	1606	19551	19552	19553	19554	1611	1612	5056	5057	19555	19556	1617	1618	1619	19557	19558	1622	1623	19559	19560	19561	19562	19563	1629	19564	19565	1632	19566	19567	19568	19569	19570	1638	1639	1640	19571	1642	1643	5078	19572	11322	19573	19574	19575	19576	5083	17135	19577	1654	1655	19578	1657	1658	1659	19579	1661	19580	19581	19582	19583	1666	17144	19584	17146	19585	1671	1672	1673	1674	19586	19587	19588	19589	19590	5104	19591	1682	1683	17158	1685	1686	19592	1688	19593	19594	17164	19595	5114	1695	19596	17166	19597	19598	5118	19599	19600	1703	19601	19602	19603	19604	19605	1709	19606	5126	8303	11362	5129	19607	19608	19609	8308	17182	1720	19610	19611	1723	19612	5136	1726	1727	19613	19614	19615	1731	1732	1733	11371	5142	19616	19617	19618	5144	19619	19620	19621	19622	19623	19624	1746	1747	11382	19625	11384	19626	5155	19627	1754	5157	11387	19628	1758	17204	1761	14262	19629	19630	19631	1766	19632	1768	1769	19633	19634	1772	14271	19635	19636	1776	19637	19638	19639	1780	19640	1782	19641	1784	19642	19643	1787	19644	19645	1790	11413	19646	19647	19648	19649	19650	19651	19652	1799	19653	5193	5194	1803	19654	19655	1806	19656	17235	1809	19657	11425	5202	1814	19659	19660	19661	19662	19663	1820	19664	19665	1823	19666	19667	19668	19669	19670	19671	17256	19672	19673	5215	1834	1835	1836	19674	1838	19675	19676	19677	5222	19678	1844	19679	5225	11447	19680	19681	1850	19682	1852	19683	19684	19685	19686	11454	19687	19688	19689	1861	1862	19690	19691	17279	19692	19693	19694	19695	19696	19697	19698	19699	19700	19701	19702	19703	5253	19704	1880	5254	17293	1883	1884	19705	5258	19706	1888	11474	19707	19708	19709	19710	11478	11479	1896	19711	19712	17301	19713	1901	19714	19715	19716	19717	19718	19719	19720	1909	5276	19721	19722	19723	19724	1915	19725	19726	19727	1919	19728	19729	1922	1923	1924	19730	8497	19731	19732	19733	19734	19735	19736	8504	1934	17327	1936	19737	17328	19738	19739	19740	19741	1943	19742	1945	1946	19743	19744	1949	1950	19745	1952	1953	19746	19747	1956	19748	1958	19749	14428	19750	1962	19751	1964	19752	19753	19754	19755	19756	19757	19758	1972	19759	19760	1975	11529	19761	1978	5326	1980	19762	19763	19764	8550	19765	5332	19766	1988	19767	19768	1991	11538	19769	19770	1995	19771	1997	1998	1999	2000	19772	19773	2003	19774	2005	2006	2007	19775	17375	19776	19777	19778	19779	19780	19781	19782	19783	17381	19784	2020	19785	19786	19787	19788	19789	5358	2027	19790	19791	19792	19793	19794	19795	2034	19796	19797	2037	5367	19798	2040	5369	11573	19799	19800	2045	19801	19802	2048	2049	19803	19804	19805	5379	2054	19806	5382	19807	19808	17411	2060	19809	19810	19811	19812	2065	11589	11590	2068	2069	19813	2071	19814	2073	19815	19816	2076	19817	19818	2079	19819	2081	19820	19821	2084	19822	19823	19824	19825	2089	2090	2091	2092	19826	19827	19828	2096	19829	19830	19831	2100	11615	2102	11617	2104	2105	19832	19833	19834	11620	19835	2111	19836	2113	2114	17449	19837	19838	2118	19839	19840	19841	2122	19842	19843	19844	2126	2127	19845	19846	19847	19848	19849	2133	19850	19851	19852	19853	5439	19854	19855	19856	5443	19857	19858	2145	2146	2147	19859	5448	19860	11648	19861	19862	19863	11652	19864	19865	2158	2159	2160	2161	19866	19867	19868	19869	19870	19871	19872	19873	19874	19875	19876	2173	2174	19877	19878	2177	19879	17494	19880	19881	19882	2183	19883	19884	19885	5477	19886	19887	19888	19890	2193	5482	19891	2196	5485	19892	19893	5488	11685	19894	19895	19896	5492	19897	19898	19899	2209	2210	19900	2212	19901	2214	19902	2216	19903	19904	19905	2220	2221	19906	2223	19907	5505	19908	2227	2228	19909	19910	19911	19912	19913	19914	19915	11705	19916	2238	19917	2240	2241	19918	19919	11711	19920	2246	19921	19922	19923	19924	19925	2252	19926	19927	2255	19928	2257	19929	2259	2260	19930	19931	19932	19933	2265	19934	19935	2268	19936	19937	19938	19939	14695	2274	19940	19941	2277	19942	5540	19943	19944	2282	5544	19945	11738	19946	19947	2288	19948	17569	2291	2293	2294	19950	19951	19952	19953	2299	19954	14720	2302	19955	17578	19956	17580	2307	19957	19958	19959	2311	2312	19960	5567	19961	19962	2317	19963	19964	19965	5572	19966	19967	19968	19969	19970	19971	19972	19973	19974	8874	5583	2333	5585	19975	2336	19976	2338	19977	19978	19979	2342	11779	2344	2345	5595	19980	19981	2349	19982	19983	2352	17610	19984	19985	2356	19986	19987	11791	19988	19989	19990	19991	19992	2365	19993	19994	19995	19996	19997	2371	19998	5617	19999	20000	20001	5621	20002	20003	20004	2381	20005	2383	2384	2385	20006	20007	20008	20009	17630	5632	2392	2393	20010	20011	20012	8939	2398	2399	20013	2401	20014	20015	20016	5643	14814	2407	2408	2409	2410	5647	2412	20017	20018	20019	17648	11827	2418	20020	20021	2421	20022	20023	20024	5657	20025	20026	20027	5661	2430	20028	2432	11837	20029	20030	11839	20031	20032	20033	20034	20035	20036	2443	2444	2445	20037	17670	2448	20038	20039	2451	20040	20041	5678	20042	2456	20043	5681	20044	20045	20046	20047	2463	20048	20049	20050	20051	20052	20053	2470	20054	2472	20055	2474	9009	5696	2477	2478	20056	2480	20057	20058	20059	20060	2485	2486	2487	20061	20062	2490	20063	20064	20065	20066	20067	20068	20069	2498	20070	2500	20071	2502	20072	20073	2505	5717	20074	20075	20076	20077	20078	20079	5723	11883	20080	5726	17712	20081	20082	20083	20084	2522	2523	20085	2525	2526	20086	5737	20087	2530	2531	20088	20089	2534	2535	2536	2537	20090	20091	20092	20093	20094	20095	17728	2545	20096	20097	11903	2549	20098	20099	11907	20100	11908	20101	11910	20102	2558	11912	20103	20104	20105	20106	20107	20108	20109	20110	11918	20111	11920	20112	20113	11922	20114	2575	20115	2577	20116	2579	2580	20117	2582	20118	2584	20119	20120	17756	20121	11930	14961	20122	2592	20123	2594	20124	20125	2597	2598	2599	20126	20127	2602	11938	2604	5792	20128	20129	2608	20130	2610	2611	20131	20132	20133	20134	20135	20136	5800	20137	20138	2621	20139	20140	20141	5806	20142	20143	20144	20145	20146	2631	2632	20147	20148	20149	20150	20151	20152	2639	20153	20154	20155	20156	20157	20158	20159	2647	2648	2649	2650	2651	20160	20161	20162	20163	17810	20164	20165	2659	2660	20166	2662	20167	20168	2665	2666	5835	2669	2670	20170	20171	20172	20173	20174	20175	20176	20177	20178	11985	17828	2682	5845	2684	20179	20180	20181	20182	20183	5852	20184	20185	20186	20187	20188	20189	20190	2699	20191	20192	20193	20194	20195	20196	20197	2707	5867	20198	20199	20200	20201	2713	2714	20202	20203	20204	20205	15072	20206	20207	17860	12014	2724	20208	20209	20210	20211	17864	15083	20212	12021	17867	20213	2735	5886	2737	20214	2739	20215	12025	2742	2743	2744	20216	20217	20218	20219	5894	5895	20220	2752	20221	20222	20223	20224	20225	2758	9262	2760	2761	20226	20227	20228	2765	5908	2767	20229	20230	2770	20231	2772	20232	12044	20233	20234	20235	20236	20237	20238	20239	2782	20240	20241	20242	20243	20244	2788	20245	20246	20247	2792	2793	2794	20248	20249	12059	20250	2799	20251	20252	20253	2803	2804	20254	20255	2807	20256	20257	2810	2811	2812	20258	20259	20260	20261	20262	20263	2819	2820	2821	20264	2823	20265	2825	2826	20266	17923	20267	2830	2831	2832	20268	20269	20270	20271	20272	17931	20273	17933	20274	20275	5966	20276	17937	20277	20278	20279	20280	2850	20281	20282	2853	20283	2855	2856	17944	2858	2859	20284	5978	20285	20286	20287	2865	20288	2867	5983	20289	20290	20291	20292	2873	20293	20294	20295	15217	5993	9374	20296	20297	20298	20299	20300	20301	20302	20303	12116	2889	20304	20305	20306	2893	20307	20308	20309	12124	20310	20311	20312	20313	20314	20315	20316	2905	20317	6019	20318	2909	2910	20319	2912	2913	20320	12134	17981	20321	20322	6026	2920	20323	20324	2923	6030	20325	20326	20327	20328	6035	9423	20329	20330	17993	20331	6040	20332	20333	20334	6042	20335	20336	20337	2943	20338	20339	6045	20340	2948	20341	18006	2951	20342	2953	2954	12162	20343	2957	20344	2959	20345	20346	20347	12169	20348	2965	2966	20349	20350	2969	20351	2971	20352	20353	2974	20354	6064	20355	6066	20356	2980	20357	20358	20359	2984	20360	20361	20362	20363	20364	6075	20365	20366	2993	20367	20368	20369	20370	2998	20371	3000	20372	20373	3003	20374	18046	3006	6088	20375	20376	20377	20378	20379	20380	20381	3015	3016	3017	20382	3019	15332	20383	20384	3023	20385	20386	3026	20387	20388	20389	20390	18065	20391	20392	20393	20394	3036	20395	3038	12220	20396	3041	20397	15352	20398	3045	3046	3047	20399	20400	20401	20402	12226	20403	6120	20404	20405	20406	3058	3059	6125	20407	20408	3063	20409	3065	20410	3067	20411	3069	3070	3071	20412	20413	3074	20414	20415	3077	20416	20417	20418	3081	20419	20420	20421	20422	12250	20423	18102	18103	3090	20424	20425	3093	20426	20427	3096	3097	20428	20429	20430	20431	20432	3103	3104	20433	20434	12260	20435	20436	20437	20438	20439	20440	20441	20442	20443	20444	3118	20445	9603	20446	20447	3123	3124	3125	20448	20449	3128	20450	3130	20451	6183	20452	20453	20454	20455	3137	3138	20456	20457	6191	20458	20459	6194	20460	20461	18143	20462	20463	3150	20464	3152	20465	20466	20467	6199	3157	6201	20468	20469	3161	3162	3163	20470	18153	20471	20472	3168	3169	20473	18156	3172	20474	20475	3175	3176	6216	20476	3179	18161	12305	12306	18164	20477	20478	20479	20480	20481	12312	20482	20483	20484	3193	20485	6230	3196	20486	3198	3199	20487	20488	20489	18178	3204	20490	3206	20491	20492	20493	6241	20494	3212	20495	6245	20496	3216	20497	12333	20498	3220	3221	3222	18189	20499	6253	20500	20501	20502	3229	6256	3231	20503	20504	20505	3235	3236	3237	3238	3239	20506	20507	3242	20508	20509	20510	3246	3247	20511	18207	3250	3251	20512	20513	3254	20514	20515	3257	3258	20516	20517	20518	20519	6277	3264	3265	20520	3267	20521	20522	3270	3271	20523	3273	20524	20525	20526	3277	18224	6286	20527	18227	20528	20529	20530	20531	20532	3287	20533	20534	6296	20535	18235	20536	3294	20537	3296	18237	3298	20538	20539	6305	3302	12381	20540	20541	12384	20542	3308	20543	20544	20545	6314	12388	3314	20546	3316	3317	20547	18250	20548	12394	12395	20549	3324	3325	3326	20550	20551	20552	20553	20554	6329	20555	20556	20557	3336	20558	20559	6335	20560	3341	20561	20562	20563	3345	20564	6341	20565	20566	20567	20568	3352	20569	3354	3355	6347	20570	20571	20572	3360	20573	6352	20574	20575	20576	6356	20577	20578	6359	20579	6361	20580	20581	20582	20583	12430	20584	20585	20586	20587	20588	20589	3383	20590	3385	18300	20591	3388	20592	20593	20594	3392	6376	20595	20596	12444	20597	20598	20599	3401	20600	20601	20602	20603	15661	3407	12452	6387	3410	20604	20605	20606	20607	20608	20609	20610	3418	6392	20611	20612	6395	3423	3424	20613	20614	20615	20616	9888	20617	3431	20618	20619	20620	20621	20622	20623	3438	3439	3440	20624	20625	20626	20627	20628	3446	20629	3448	20630	12479	3451	3452	20631	20632	20633	20634	20635	3458	20636	20637	3461	12487	20638	3464	6428	20639	20640	20641	3469	20642	20643	12494	20644	18359	3475	3476	20645	20646	20647	20648	20649	12503	18366	3484	20650	20651	6444	3488	20652	18370	3491	3492	9946	3494	20653	20654	3497	3498	20655	3500	20656	20657	20658	20659	20660	3506	20661	3508	20662	20663	20664	3512	6462	20665	3515	3516	3517	20666	20667	6467	20668	20669	6469	3524	6470	6471	20670	20671	20672	6475	3531	20673	20674	18399	3535	20675	20676	9988	20677	18402	18403	20678	20679	20680	20681	20682	20683	20684	20685	20686	20687	3552	20688	3554	20689	3556	3557	20690	3559	20691	20692	3562	20693	20694	20695	20696	3567	20697	20698	20699	20700	20701	20702	20703	20704	20705	20706	6508	3579	20707	20708	20709	3583	3584	20710	20711	3587	6514	20712	20713	6517	20714	20715	3594	3595	3596	20716	3598	20717	20718	12571	6523	20719	3604	3605	3606	20720	3608	3609	3610	3611	3612	20721	3614	20722	20723	3617	3618	3619	20724	20725	20726	3623	20727	20728	20729	3627	12586	20730	3630	20731	20732	20733	18461	12592	20734	20735	20736	20737	3640	3641	20738	20739	6550	3645	6551	3647	3648	3649	20740	3651	20741	20742	3654	20743	18472	20744	20745	20746	6561	3661	20747	3663	20748	6564	3666	3667	20749	18483	3670	20750	20751	3673	20752	20753	20754	3677	20755	3679	20756	18493	20757	20758	20759	20760	20761	20762	20763	3689	20764	3691	20765	20766	20767	20768	20769	20770	20771	18506	3700	3701	20772	20773	20774	6594	20775	20776	20777	20778	3710	20779	20780	20781	3714	3715	20782	3717	12636	20783	20784	3721	3722	3723	20785	20786	6610	3727	3728	20787	6614	20788	20789	20790	20791	20792	20793	6619	20794	12649	20795	3741	20796	6623	20797	3745	3746	20798	20799	18541	20800	20801	3752	3753	3754	12660	3756	20802	20803	20804	20805	20806	3762	12665	20807	3765	20808	3767	3768	20809	6642	6643	12673	3773	3774	20810	20811	20812	3778	20813	20814	12679	20815	20816	20817	20818	3786	20819	3788	3789	3790	20820	3792	20821	20822	3795	3796	20823	20824	3799	6661	20825	20826	20827	3804	3805	3806	3807	20828	20829	18581	18582	20830	20831	20832	3815	20833	3817	3818	3819	6673	18588	20834	20835	12701	20836	18593	20837	20838	20839	18595	20840	3832	3833	6682	18599	20841	3837	20842	20843	20844	3841	20845	20846	3844	20847	20848	20849	16042	3849	3850	3851	12714	20850	20851	20852	3856	20853	12719	20854	3860	18616	3862	20855	3864	20856	20857	3867
P03C	20858	20859	20860	20861	20862	20863	12732	20864	6711	12735	20865	12	20866	20867	20869	20870	20871	20872	12744	20873	20874	20875	20876	3887	20877	20878	20879	16073	20880	20881	32	33	20882	20883	20884	37	20885	20886	20887	6742	20888	20889	20890	6746	46	16084	20891	20892	20893	20894	20895	20896	20897	20898	20899	20900	20901	20902	20903	20904	20905	63	20906	20907	20908	20909	20910	69	70	20911	20912	20913	20914	20915	20916	20917	20918	20919	20920	12796	20921	20922	6783	20923	20924	20925	20926	89	20927	20928	20929	12806	20930	20931	20932	20933	20934	99	12812	101	20935	20936	20937	20938	20939	20940	20941	20942	20943	20944	112	20945	114	12827	10349	20946	118	20947	20948	20949	6820	20950	20951	20952	20953	20954	20955	20956	130	20957	20958	12842	6831	18688	6833	20959	20960	20961	20962	20963	20964	20965	20966	20967	20968	20969	20970	20971	20972	20973	20974	153	20975	20976	12860	20977	20978	20979	160	20980	20981	163	164	20982	20983	20984	20985	3991	20986	171	20987	20988	20989	10383	20990	20991	20992	20993	20994	20995	182	20996	20997	20998	20999	21000	21001	21002	21003	191	21004	21005	21006	21007	21008	21009	21010	21011	21012	21013	21014	21015	204	21016	21017	21018	21019	6898	21020	21021	212	21022	21023	21024	21025	21026	21027	21028	21029	21030	21031	21032	21033	21034	21035	227	21036	21037	21038	21039	21040	21041	21042	21043	21044	21045	21046	21047	21048	21049	21050	21051	244	21052	21053	21054	21055	4049	21056	21057	21058	21059	21060	21061	21062	21063	21064	4055	21065	10441	21066	6949	21067	21068	21069	21070	268	21071	12961	21072	21073	21074	21075	6961	21076	21077	21078	21079	21080	21081	21082	283	21083	12972	21084	21085	21086	21087	12977	21088	21089	21090	21091	6979	10467	21092	21093	21094	21095	21096	21097	21098	21099	4092	21100	21101	21102	21103	21104	21105	21106	21107	314	315	316	21108	21109	21110	21111	21112	18801	21113	21114	21115	21116	21117	21118	21119	21120	21121	21122	21123	21124	21125	336	4118	21126	21127	21128	21129	21130	21131	7024	345	21132	21133	21134	21135	21136	21137	21138	21139	21140	21141	21142	21143	21144	21145	21146	21147	21148	21149	21150	21151	21152	13046	21153	21154	21155	21156	21157	21158	21159	21160	13055	21161	21162	21163	13059	21164	4151	21165	21166	21167	21168	21169	21170	21171	21172	21173	21174	7071	21175	21176	21177	397	21178	21179	21180	21181	13081	21182	21183	405	21184	21185	21186	21187	21188	21189	21190	21191	21192	13090	21193	21194	21195	21196	21197	16326	21198	21199	21200	21201	21202	21203	21204	21205	21206	7107	21207	433	21208	21209	21210	21211	21212	21213	21214	21215	21216	21217	21218	21219	21220	21221	13123	21222	21223	21224	21225	21226	21227	21228	21229	21230	21231	13133	21232	21233	21234	7138	21235	21236	21237	467	21238	21239	21240	21241	21242	21243	21244	21245	21246	21247	21248	21249	13153	21250	21251	21252	21253	21254	21255	21256	13161	21257	21258	21259	21260	4235	21261	21262	496	21263	21264	21265	21266	21267	502	21268	13172	21269	21270	21271	21272	13177	21273	21274	21275	21276	514	21277	21278	4254	21279	21280	21281	21282	523	21284	21285	21286	21287	21288	21289	21290	21291	21292	13195	21293	535	21294	21295	21296	21297	21298	21299	21300	21301	21302	21303	21304	21305	21306	21307	21308	21309	21310	21311	21312	21313	16413	21314	21315	21316	10644	21317	21318	21319	21320	13225	21321	567	21322	21323	21324	571	21325	21326	21327	21328	21329	21330	13236	21331	21332	21333	21334	21335	21336	21337	21338	21339	21340	21341	21342	21343	21344	21345	21346	21347	21348	21349	21350	21351	21352	7268	21353	21354	604	21355	21356	21357	21358	21359	21360	4320	21361	13269	21362	21363	13272	21364	21365	21366	21367	21368	21369	21370	21371	21372	21373	627	21374	21375	21376	7298	21377	21378	21379	21380	21381	637	21382	639	21383	21384	21385	21386	21387	21388	21389	21390	21391	21392	21393	21394	21395	21396	21397	21398	21399	21400	21401	21402	21403	21404	21405	21406	21407	665	21408	667	21409	21410	21411	671	19008	21412	21413	21414	21415	21416	21417	21418	21419	21420	682	21421	21422	21423	21424	21425	21426	21427	21428	21429	692	21430	21431	21432	13344	21433	21434	21435	21436	13349	21437	21438	21439	21440	21441	21442	21443	21444	21445	21446	21447	7376	21448	21449	13362	21450	21451	13365	720	21452	722	723	21453	21454	21455	21456	13373	21457	730	21458	21459	21460	21461	735	21462	21463	21464	21465	21466	21467	21468	21469	13389	21470	21471	747	21472	21473	21474	16541	21475	21476	21477	21478	21479	21480	21481	21482	21483	21484	21485	21486	764	765	766	21487	7426	769	7428	21488	21489	21490	21491	775	776	21492	21493	21494	21495	21496	21497	21498	21499	13425	21500	21501	21502	7445	21503	21504	21505	21506	794	13434	21507	21508	21509	21510	800	21511	21512	21513	21514	21515	13445	21516	4457	21517	21518	21519	21520	4461	21521	21522	21523	21524	21525	21526	820	21527	21528	21529	21530	21531	21532	21533	13464	13465	21534	21535	16596	21536	21537	21538	13469	21539	21540	21541	21542	7493	21543	21544	21545	21546	846	21547	848	21548	21549	13480	21550	21551	21552	13484	21553	13486	21554	21555	4496	21556	21557	863	21558	21559	13494	21560	21561	21562	21563	21564	21565	21566	874	13502	21567	21568	21569	879	21570	21571	21572	21573	21574	21575	10857	21576	21577	889	21578	21579	892	21580	21581	21582	21583	21584	7546	21585	7548	21586	21587	21588	21589	21590	21591	21592	21593	21594	21595	21596	21597	21598	13536	21599	916	21600	21601	21602	21603	21604	21605	21606	21607	925	21608	21609	21610	21611	930	13550	21612	13552	7578	21613	21614	21615	21616	21617	940	21618		21619	21620	21621	21622	21623	21624	949	21625	21626	21627	13569	21628	21629	21630	21631	21632	21633	960	21634	21635	21636	21637	10906	21638	21639	21640	21641	13584	21642	21643	13586	21644	21645	21646	21647	978	21648	980	21649	21650	7626	13594	21651	21652	21653	21654	21655	21656	21657	21658	4599	21659	21660	21661	21662	21663	21664	21665	16710	1002	21666	13612	21667	21668	21669	1008	21670	21671	21672	21673	21674	21675	21676	21677	21678	21679	21680	21681	10940	21682	21683	21684	21685	1026	21686	21687	21688	21689	21690	21691	21692	21693	21694	21695	21696	21697	21698	21699	21700	7680	21701	21702	21703	21704	21705	21706	4642	21707	13654	4645	21708	21709	21710	21711	13659	21712	21713	21714	21715	21716	21717	21718	21719	21720	21721	21722	21723	21724	19232	21725	21726	21727	21728	21729	21730	10981	21731	21732	21733	21734	21735	21736	21737	21738	21739	21740	21741	21742	21743	21744	21745	21746	21747	21748	21749	1098	21750	21751	21752	21753	21754	21755	1105	21756	21757	21758	21759	21760	21761	13707	1113	21762	21763	21764	21765	21766	1119	13714	21767	21768	1123	21769	21770	21771	21772	21773	21774	21775	1131	21776	21777	13727	21778	21779	1137	21780	1139	21781	21782	21783	21784	21785	21786	21787	21788	13739	1149	21789	21790	4719	21791	21792	21793	1156	21794	1158	21795	21796	4725	21797	13752	21798	21799	21800	7796	1168	21801	21802	4733	21803	1173	13761	21804	21805	21806	21807	7807	21808	21809	21810	1183	21811	1185	21812	21813	1188	21814	21815	21816	21817	21818	21819	21820	21821	21822	21823	1199	21824	21825	21826	21827	13787	21828	21829	21830	21831	21832	21833	21834	1212	21835	21836	21837	1216	21838	7842	21839	21840	21841	13804	13805	1224	21842	21843	21844	21845	21846	1230	21847	21848	21849	21850	21851	21852	21853	21854	21855	21856	21857	1242	21858	21859	4788	21860	1247	21861	21862	21863	13828	21864	1253	21865	4796	21866	1257	21867	21868	21869	21870	21871	21872	13838	21873	21874	21875	21876	1269	21877	1271	21878	21879	21880	21881	21882	21883	21884	21885	21886	21887	1282	21888	21889	21890	1286	21891	21892	13859	21893	21894	21895	21896	1294	1295	21897	21898	21899	21900	21901	1301	1302	21902	21903	21904	7918	21905	21906	21907	7921	21908	21909	21910	21911	21912	21913	1317	21914	21915	21916	21917	21918	21919	21920	21921	21922	21923	21924	1329	21925	21926	21927	21928	1334	21929	1336	7948	21930	11132	21931	21932		16946	21933	21934	21935	1347	21936	21937	21938	11142	21939	1353	21940	21941	21942	21943	21944	21945	21946	21947	21948	21949	21950	21951	21952	21953	21954	1369	1370	21955	21956	1373	21957	21958	21959	21960	21961	21962	21963	21964	21965	21966	21967	21968	21969	13942	21970	21971	16975	21972	21973	21974	21975	21976	21977	21978	19430	21979	21980	21981	21982	21983	21984	21985	21986	21987	21988	13962	21989	21990	13965	21991	21992	21993	21994	13970	21995	21996	21997	1421	21998	1423	21999	22000	22001	1427	22002	22003	22004	22005	22006	17004	4927	22007	22008	22009	22010	22011	22012	22013	22014	13992	22015	22016	22017	22018	22019	13998	13999	22020	22021	14002	22022	22023	22024	22025	22026	22027	8066	22028	22029	22030	22031	22032	14015	22033	22034	22035	8076	22036	22037	22038	22039	4954	17025	22040	22041	22042	22043	8086	22044	17031	22045	22046	22047	22048	22049	14036	22050	22051	22052	22053	1494	1495	22054	22055	22056	22057	22058	22059	22060	22061	22062	22063	22064	22065	22066	4984	22067	22068	22069	8116	22070	22071	22072	22073	22074	22075	22076	22077	22078	22079	1524	22080	22081	22082	22083	22084	22085	22086	1532	22087	8136	22088	22089	22090	22091	22092	22093	22094	22095	5012	22096	22097	22098	22100	22101	22102	22103	22104	22105	22106	22107	22108	22109	1558	22110	22111	22112	1562	22113	1564	14101	1566	1567	22114	22115	22116	17094	22117	22118	14107	22119	22120	22121	1578	22122	14113	22123	22124	22125	1584	1585	22126	22127	22128	22129	22130	22131	22132	22133	22134	22135	1596	22136	22137	22138	22139	1601	22140	22141	22142	8202	22143	22144	14137	22145	22146	1611	22147	22148	22149	22150	22151	22152	1618	5061	22153	22154	8218	1623	22155	22156	22157	14153	22158	8225	22159	22160	22161	22162	1634	14159	22163	22164	8233	1639	22165	1641	1642	22166	1644	22167	1646	22168	22169	14171	22170	22171	22172	22173	8248	14176	22174	22175	22176	11329	22177	22178	22179	22180	1664	22181	22182	22183	22184	22185	22186	22187	22188	1673	22189	22190	22191	22192	22193	22194	22195	22196	22197	22198	5107	1685	1686	22199	1688	22200	22201	22202	22203	22204	1695	22205	22206	22207	22208	22209	22210	22211	14217	22212	22213	22214	22215	22216	1709	22217	5126	22218	5128	17178	22219	14226	1717	22220	17182	1720	5133	22221	1723	22222	22223	1726	1727	22224	22225	22226	22227	1732	22228	22229	8321	22230	22231	22232	22233	22234	22235	22236	22237	22238	22239	14248	22240	22241	22242	22243	22244	22245	22246	8339	22247	22248	22249	22250	22251	1761	14262	22253	22254	22255	14266	22256	22257	1769	22258	22259	22260	14271	22261	22262	22263	22264	14276	22265	1780	22266	22267	22268	14281	22269	22270	22271	22272	22273	1790	22274	22275	22276	22277	22278	22279	5189	22280	8381	22281	22282	22283	22284	22285	22286	5197	22287	22288	22289	22290	22291	22293	22294	22295	22296	8397	22297	22298	14313	22299	22300	1823	22301	22302	22303	22304	22305	22306	22307	22308	22309	22310	1834	22311	1836	22312	22313	22314	22315	22316	22317	22318	1844	22319	22320	22321	22322	22323	1850	8428	22324	22325	22326	22327	22328	22329	22330	22331	22332	8438	8439	1863	22333	22334	22335	22336	22337	8445	22338	22339	22340	22341	22342	22343	22344	22345	22346	1879	22347	22348	22349	22350	1884	22351	22352	22353	22354	11474	22355	22356	22357	22358	1894	22359	1896	22360	14380	22361	22362	1901	22363	22364	22365	22366	22367	22368	22369	22370	22371	22372	22373	22374	14395	5281	22375	22376	14397	22377	22378	22379	11498	17319	22380	22381	22382	22383	22384	22385	22386	22387	22388	17325	22389	22390	1936	22391	22392	22393	22394	22395	22396	22397	22398	1945	22399	22400	22401	1949	22402	22403	22404	1953	22405	5308	22406	1957	1958	22407	22408	22409	22410	22411	22412	22413	22414	22415	22416	22417	22418	22419	1972	22420	22421	1975	22422	22423	22424	22425	22426	22427	22428	22429	8550	22430	22431	22432	22433	22434	22435	1991	22436	22437	22438	22439	14458	22440	22441	22442	2000	22443	22444	2003	22445	22446	22447	22448	22449	22450	2010	22451	22452	22453	14476	22454	22455	22456	22457	22458	22459	22460	22461	22462	22463	22464	22465	2027	2028	22466	22467	22468	22469	22470	22471	22472	22473	22474	22475	22476	22477	22478	22479	22480	22481	22482	22483	22484	22485	22486	22487	22488	22489	22490	22491	22492	2056	2057	22493	22494	2060	22495	22496	22497	22498	22499	22500	22501	22502	22503	22504	22505	22506	22507	22508	5399	22509	22510	22511	2079	22512	8643	22513	22514	22515	22516	22517	22518	22519	22520	2090	2091	22521	22522	22523	22524	22525	14549	22526	22527	22528	22529	22530	22531	22532	22533	22534	22535	22536	22537	22538	22539	22540	2113	22541	22542	22543	22544	2118	22545	22546	22547	22548	14571	22549	5430	22550	22551	22552	22553	22554	22555	19849	2133	22556	11638	22557	22558	22559	22560	22561	8699	22562	22563	22564	22565	22566	22567	22568	2149	14592	22569	22570	22571	22572	22573	22574	22575	11655	22576	2160	22577	22578	22579	22580	22581	22582	22583	22584	22585	22586	22587	22588	2173	2174	22589	22590	2177	22591	22592	22593	22594	22595	2183	22596	22597	22598	22599	22600	22601	22602	22604	2193	22605	22606	2196	22607	22608	22609	22610	8755	22611	22612	22613	22614	22615	22616	22617	22618	22619	14643	22620	22621	22622	22623	22624	22625	22626	2219	2220	22627	22628	2223	22629	22630	19908	22631	2228	22632	22633	22634	22635	22636	22637	22638	8787	22639	22640	22641	22642	2241	22643	22644	22645	22646	22647	22648	22649	22650	22651	22652	2252	22653	19927	22654	22655	22656	22657	22658	2260	22659	22660	22661	22662	22663	22664	22665	22666	22667	22668	22669	22670	22671	14696	22672	22673	22674	22675	2279	22676	22677	22678	14704	22679	8831	22680	14707	22681	22682	22683	14711	22685	22686	22687	22688	22689	22690	22691	22692	14720	8847	19955	14723	22693	22694	22695	22696	22697	22698	2311	14731	5566	22699	22700	22701	22702	22703	22704	22705	22706	22707	22708	22709	22710	22711	22712	22713	22714	22715	8874	22716	2333	22717	22718	14751	22719	22720	22721	22722	22723	2342	22724	22725	2345	22726	22727	22728	17607	22729	22730	8894	14766	22731	22732	22733	22734	22735	22736	22737	22738	22739	22740	19992	2365	22741	22742	22743	22744	2370	8913	22745	22746	5618	22747	22748	22749	22750	22751	22752	14791	22753	22754	22755	22756	22757	22758	22759	22760	22761	22762	22763	22764	22765	22766	22767	8939	22768	22769	22770	22771	22772	22773	22774	22775	22776	2407	22777	22778	22779	22780	22781	22782	22783	14821	22784	5651	22785	22786	22787	2421	22788	14828	22789	22790	14831	22791	22792	2429	22793	22794	22795	11837	22796	2435	22797	22798	2438	22799	22800	22801	22802	22803	22804	22805	22806	22807	22808	22809	22810	22811	22812	22813	5678	22814	2456	22815	5681	22816	22817	22818	22819	2463	22820	22821	14863	22822	22823	22824	22825	22826	2472	2473	5694	9009	22827	2477	22828	22829	2480	22830	14875	22831	22832	2485	2486	22833	22834	22835	22836	22837	22838	22839	2494	2495	22840	20069	22841	22842	2500	22843	22844	2503	22845	2505	22846	22847	22848	22849	22850	22851	22852	22853	22854	22855	22856	22857	22858	22859	22860	2521	22861	22862	22863	22864	22865	22866	5737	2529	22867	22868	22869	22870	22871	22872	22873	2537	22874	22875	22876	22877	22878	14922	22879	22880	22881	22882	22883	2549	22884	22885	14931	9078	22886	22887	2556	22888	22889	22890	2560	22891	2562	22892	22893	22894	22895	22896	2568	22897	22898	22899	22900	22901	22902	22903	22904	22905	22906	2579	2580	22907	22908	22909	2584	22910	22911	22912	22913	22914	22915	22916	22917	22918	14965	2595	22919	2597	22920	22921	22922	2601	2602	22923	22924	22925	22926	22927	22928	22929	22930	14979	22931	22932	22933	22934	22935	22936	2618	22937	14988	22938	22939	22940	22941	22942	22943	22944	22945	22946	22947	2631	22948	14999	22949	22950	22951	22952	22953	22954	22955	22956	22957	22958	22959	22960	22961	2647	22962	22963	2650	2651	22964	22965	22966	22967	17810	22968	22969	22970	2660	22971	2662	22972	2664	22973	22974	22976	22977	22978	22979	22980	22981	22982	22983	22984	11983	22985	22986	2680	22987	22988	9190	15040	22989	22990	2687	22991	22992	15045	22993	22994	22995	22996	22997	22998	22999	15054	23000	23001	23002	23003	23004	23005	23006	23007	23008	15064	23009	23010	23011	17852	23012	23013	23014	23015	23016	15072	23017	23018	23019	23020	23021	23022	23023	23024	23025	23026	23027	15084	23028	23029	15087	2735	23030	2737	23031	2739	23032	23033	12026	23034	15094	23035	23036	23037	23038	23039	5895	23040	23041	23042	23043	23044	23045	23046	23047	23048	5902	23049	15109	23050	23051	23052	2766	23053	23054	20230	23055	23056	9275	23057	12044	17887	23058	23059	23060	23061	23062	23063	2782	23064	23065	23066	23067	23068	23069	23070	23071	23072	2792	23073	23074	23075	23076	2797	23077	23078	23079	23080	23081	2803	2804	23082	23083	23084	23085	23086	23087	23088	23089	23090	23091	23092	23093	23094	23095	15161	23096	15163	23097	23098	23099	23100	9323	23101	23102	23103	23104	23105	23106	23107	23108	23109	23110	23111	23112	23113	23114	23115	23116	15184	23117	23118	15187	23119	23120	2849	15191	23121	23122	23123	23124	23125	2856	23126	23127	2859	23128	5978	23129	23130	23131	2865	23132	15208	15209	23133	23134	23135	23136	9368	23137	23138	23139	15217	23140	23141	23142	2881	23143	23144	23145	23146	23147	23148	23149	23150	23151	23152	23153	2893	2894	23154	23155	23156	23157	23158	23159	23160	23161	23162	23163	23164	23165	2907	23166	23167	2910	23168	23169	23170	23171	23172	23173	2917	23174	23175	15256	23176	23177	23178	23179	23180	23181	23182	23183	6035	9423	23184	23185	23186	23187	23188	23189	23190	23191	23192	23193	23194	23195	23196	15278	23197	2946	23198	23199	23200	18006	23201	23202	2953	23203	2955	23204	2957	23205	2959	23206	23207	23208	23209	23210	18015	2966	23211	18017	2969	23212	23213	23214		23215	23216	23217	23218	2978	23219	23220	23221	23222	23223	2984	23224	23225	23226	23227	23228	12187	23229	23230	23231	23232	23233	6080	23234	23235	23236		23237	12197	3003	23238	23239	23240	23241	23242	3009	23243	23244	3012	23245	23246	9501	23247	23248	23249	6096	23250	23251	23252	23253	23254	23255	3026	23256	23257	23258	23259	23260	23261	15344	23262	23263	23264	23265	23266	9524	12221	9526	23267	15352	23268	23269	15355	3047	23270	23271	23272	23273	15361	23274	23275	23276	23277	3057	23278	9544	15368	23279	23280	23281	23282	23283	23284	15375	23285	23286	9554	3071	15378	23287	23288	3075	23289	15383	23290	23291	23292	23293	23294	23295	23296	23297	23298	23299	23300	12251	3090	23301	23302	23303	6155	18107	23304	23305	23306	15403	23307	23308	12259	23309	3104	23310	23311	6163	23312	23313	23314	23315	23316	23317	23318	23319	23320	23321	23322	23323	23324	23325	23326	15425	23327	15427	23328	23329	23330	23331	23332	23333	23334	23335	23336	23337	23338	23339	23340	23341	15442	15443	23342	23343	23344	23345	23346	23347	23348	23349	3150	23350	3152	23351	23352	23353	23354	23355	23356	23357	23358	9643	23359	23360	23361	23362	23363	23364	23365	15469	23366	23367	15472	23368	6214	23369	23370	23371	18159	3179	23372	23373	23374	23375	23376	23377	23378	23379	23380	23381	9671	23382	23383	3193	18171	23384	3196	23385	23386	23387	23388	23389	23390	23391	23392	23393	23394	23395	23396	23397	3210	23398	23399	23400	6245	23401	23402	23403	23404	23405	23406	3221	6250	6251	23407	23408	23409	23410	23411	3229	23412	15519	23413	23414	23415	3235	3236	23416	23417	23418	23419	23420	23421	23422	3244	12346	3246	23423	23424	23425	23426	23427	23428	23429	3254	23430	23431	23432	23433	23434	20517	23435	6276	23436	23437	23438	15547	23439	23440	23441	9745	3271	3272	23442	23443	23444	9751	3277	23445	23446	23447	23448	23449	23450	23451	23452	23453	3287	23454	23455	23456	23457	23458	23459	23460	23461	3296	23462	6302	23463	23464	23465	3302	3303	23466	23467	23468	23469	6311	23470	23471	23472	9781	23473	23474	23475	23476	23477	15587	23478	23479	23480	23481	23482	9793	3325	23483	23484	23485	23486	23487	23488	23489	23490	23491	23492	9805	23493	23494	23495	23496	23497	23498	23499	23500	23501	23502	23503	23504	15613	23505	12414	3352	23506	23507	23508	23509	23510	23511	23512	23513	23514	23515	23516	23517	23518	6356	23519	23520	23521	23522	23523	23524	23525	23526	23527	23528	23529	23530	23531	23532	23533	15642	15643	23534	23535	15646	23536	3388	23537	23538	23539	3392	23540	23541	23542	23543	23544	15656	6381	3401	23545	23546	23547	23548	3406	3407	23549	23550	23551	23552	15667	23553	23554	23555	23556	23557	23558	23559	23560	23561	23562	3423	23563	23564	15680	15681	23565	15683	23566	23567	23568	23569	15687	23570	23571	23572	3438	23573	9898	23574	23575	23576	23577	15696	15697	23578	23579	23580	23581	3451	23582	23583	23584	23585	23586	23587	3458	23588	23589	9917	15712	23590	23591	3465	23592	9922	15717	23593	23594	23595	23596	23597	23598	23599	23600	15725	23601	23602	23603	23604	23605	23606	23607	23608	23609	15734	23610	23611	23612	3491	23613	9946	3494	23614	23615	23616	15743	23617	23618	23619	23620	23621	23622	23623	23624	23625	23626	23627	23628	23629	23630	23631	23632	23633	23634	3517	23635	23636	23637	23638	20669	23639	23640	23641	23642	23643	23644	20672	23645	23646	23647	23648	18399	3535	23649	23650	9988	23651	23652	23653	23654	3543	23655	23656	3546	23657	23658	23659	12549	23660	23661	23662	23663	23664	23665	3557	15795	15796	23666	23667	23668	3563	23669	6499	23670	3567	23671	23672	23673	23674	23675	23676	23677	23678	23679	23680	23681	3579	23682	23683	23684	23685	23686	23687	23688	3587	23689	23690	3590	23691	23692	23693	23694	23695	23696	23697	23698	23699	3600	23700	23701	23702	23703	3605	23704	23705	3608	23706	3610	23707	23708	3613	23709	23710	23711	3617	23712	23713	23714	23715	23716	23717	23718	18453	23719	23720	23721	23722	23723	23724	18459	23725	23726	23727	23728	23729	23730	23731	23732	23733	23734	23735	6550	23736	23737	3647	3648	23738	23739	3651	23740	23741	23742	23743	23744	23745	23746	23747	23748	23749	23750	23751	23752	23753	23754	23755	12606	23756	3670	23757	23758	23759	23760	23761	23762	23763	23764	3679	23765	23766	23767	23768	23769	23770	23771	23772	23773	3689	23774	3691	23775	15906	23776	6586	23777	23778	23779	23780	3700	3701	23781	23782	23783	23784	18512	23785	23786	23787	3710	23788	23789	23790	23791	23792	23793	23794	6604	23795	23796	23797	23798	23799	23800	23801	23802	23803	23804	23805	23806	23807	23808	3733	23809	23810	23811	23812	23813	23814	23815	23816	23817	23818	23819	23820	23821	23822	23823	6627	23824	23825	10175	3753	23826	23827	23828	20802	23829	23830	23831	23832	10184	23833	23834	23835	23836	23837	23838	23839	23840	23841	10193	23842	23843	23844	23845	23846	23847	23848	23849	23850	23851	23852	23853	23854	3786	23855	15992	23856	3790	23857	23858	23859	23860	3795	3796	23861	23862	23863	6661	23864	23865	23866	23867	23868	23869	23870	23871	3809	23872	23873	23874	23875	23876	23877	23878	16016	10235	23879	23880	23881	23882	23883	23884	23885	23886	23887	10245	23888	3830	23889	23890	3833	23891	23892	23893	6684	23894	23895	23896	23897	23898	23899	3844	23900	23901	23902	23903	3849	3850	23904	23905	23906	23907	23908	16048	23909	23910	23911	10273	23912	3862	3863	3864	23913	23914	23915
P03L	23916	23917	23918		23919	23920	12732	23921	23922	23923	23924	23925	23926	14	23927	23928	23929	12743	23930	23931	23932	23933	23934	23935	23936	23937	23938	12752	23939	23940	23941	23942	23943	35	23944	23945	23946	23947	23948	23949	23950	23951	23952	6746	23953	23954	23955	23956	23957	23958	23959	20896	23960	23961	23962	23963	58	6758	23964	23965	23966	63	23967	20907	23968	23969	23970	12785	23971	23972	23973	23974	23975	23976	23977	23978	23979	23980	12795	12796	23981	23982	84	12798	23983	23984	23985	23986	23987	23988	23989	23990	23991	23992	23993	23994	23995	23996	23997	3942	23998	23999	24000	24001	24002	24003	24004	24005	24006	24007	10347	24008	24009	24010	24011	24012	24013	12829	24014	24015	24016	20950	24017	12835	24018	24019	24020	24021	130	24022	12841	3966	24023	24024	24025	24026	24027	16145	24028	24029	24030	24031	24032	24033	24034	24035	24036	24037	24038	12856	24039	153	24040	24041	24042	157	24043	24044	160	24045	24046	163	164	24047	24048	24049	24050	3991	24051	171	24052	24053	24054	10383	24055	24056	24057	24058	24059	24060	24061	24062	24063	24064	24065	10391	24066	21002	24067	191	24068	24069	24070	24071	24072	24073	4013	24074	24075	24076	24077	24078	24079	24080	24081	24082	12903	24083	24084	24085	24086	24087	24088	24089	24090	24091	24092	24093	24094	24095	10412	24096	12919	12920	24097	227	24098	24099	24100	21039	24101	24102	24103	24104	24105	24106	24107	24108	24109	24110	24111	24112	24113	24114	24115	24116	24117	24118	12944	21057	24119	24120	24121	24122	24123	24124	24125	4055	24126	24127	24128	24129	24130	24131	24132	12958	12959	24133	24134	24135	272	24136	24137	24138	24139	12965	24140	24141	24142	24143	21082	24144	24145	24146	24147	24148	24149	24150	24151	24152	24153	24154	24155	24156	10467	24157	24158	24159	24160	24161	24162	24163	24164	4092	24165	24166	24167	24168	24169	24170	24171	24172	24173	12999	24174	4101	6999	24175	24176	7002	24177	24178	24179	24180	21116	24181	24182	24183	24184	24185	24186	24187	24188	24189	336	24190	24191	4120	24192	24193	24194	24195	24196	345	24197	24198	24199	349	24200	24201	24202	24203	24204	24205	356	24206	21144	24207	24208	24209	21148	24210	24211	24212	24213	7045	24214	24215	24216	24217	24218	24219	24220	24221	24222	24223	24224	24225	24226	24227	24228	24229	24230	24231	24232	24233	24234	24235	390	24236	24237	7071	21175	24238	24239	24240	24241	24242	24243	24244	13081	24245	24246	405	24247	24248	24249	24250	24251	24252	412	24253	24254	24255	24256	24257	13093	24258	24259	24260	24261	24262	24263	24264	24265	24266	24267	7105	24268	24269	24270	433	24271	24272	24273	21211	24274	21213	24275	24276	24277	24278	24279	24280	24281	24282	24283	24284	24285	24286	24287	24288	24289	24290	24291	24292	24293	24294	24295	24296	24297	7138	24298	24299	24300	7142	24301	24302	24303	24304	24305	24306	24307	24308	24309	24310	24311	24312	24313	24314	24315	24316	24317	24318	24319	24320	488	24321	13163	13164	24322	4235	24323	24324	496	24325	24326	21265	24327	24328	502	503	24329	24330	24331	24332	24333	24334	24335	24336	24337	24338	24339	24340	24341	4254	24342	24343	24344	24345	523	21284	525	24347	24348	24349	24350	24351	7202	24352	24353	24354	535	24355	24356	24357	7209	4270	21299	7212	24358	24359	24360	24361	24362	24363	24364	24365	24366	24367	24368	24369	24370	24371	24372	24373	24374	24375	24376	24377	13223	21320	24378	21321	24379	24380	24381	24382	571	24383	21326	24384	24385	24386	24387	578	16431	21332	24388	24389	21335	24390	24391	21338	24392	24393	13247	24394	24395	24396	24397	21346	24398	24399	24400	21350	21351	24401	13259	24402	24403	604	24404	24405	24406	24407	7276	24408	4320	24409	24410	24411	24412	24413	24414	7285	7286	24415	24416	24417	24418	24419	24420	24421	24422	24423	629	24424	24425	24426	24427	21379	21380	24428	637	24429	24430	13292	24431	24432	24433	24434	24435	24436	21390	24437	24438	650	24439	652	13304	24440	24441	24442	24443	13309	24444	24445	24446	24447	24448	24449	665	24450	7331	668	24451	24452	671	19008	24453	24454	24455	24456	4366	24457	24458	24459	13330	24460	24461	24462	24463	24464	24465	24466	24467	24468	24469	24470	24471	24472	21432	24473	24474	24475	24476	24477	24478	13350	24479	24480	24481	24482	24483	24484	10743	24485	24486	24487	4397	24488	715	24489	24490	24491	24492	720	24493	24494	24495	24496	24497	24498	24499	24500	24501	730	24502	24503	24504	24505	13380	24506	24507	24508	24509	24510	24511	24512	24513	744	24514	24515	747	24516	24517	7410	13395	21475	24518	24519	24520	24521	21480	24522	13403	24523	24524	19060	24525	24526	765	766	24527	24528	24529	13411	24530	21489	24531	24532	24533	24534	24535	24536	24537	24538	24539	24540	24541	24542	24543	24544	24545	24546	13429	21503	24547	24548	24549	794	13434	24550	24551	24552	24553	7455	24554	24555	24556	24557	24558	13445	24559	4457	24560	24561	13449	13450	19088	24562	24563	24564	24565	24566	21526	24567	24568	24569	24570	13460	24571	24572	24573	13464	24574	24575	24576	16596	4476	24577	21538	24578	24579	24580	24581	24582	24583	24584	24585	24586	24587	846	24588	13478	24589	4489	24590	24591	24592	24593	24594	24595	24596	24597	13487	19114	24598	24599	24600	24601	24602	24603	24604	24605	24606	24607	24608	24609	24610	24611	13502	24612	21568	24613	24614	24615	24616	24617	24618	24619	24620	24621	7536	24622	889	24623	24624	24625	24626	24627	24628	896	24629	7546	24630	24631	24632	24633	24634	24635	24636	7554	24637	24638	24639	24640	24641	21597	24642	24643	24644	24645	24646	24647	21602	24648	24649	13542	24650	24651	24652	24653	24654	24655	24656	930	24657	24658	7577	24659	24660	24661	7581	24662	24663	24664	24665	942	24666	24667	24668	24669	24670	24671	949	24672	24673	24674	24675	954	13570	24676	24677	24678	24679	24680	24681	24682	24683	24684	24685	24686	24687	24688	24689	13584	24690	21643	13586	24691	24692	24693	24694	978	24695	13591	24696	24697	24698	13594	24699	13596	24700	24701	24702	24703	24704	24705	24706	24707	24708	24709	24710	24711	24712	24713	24714	1002	24715	13612	4607	24716	24717	1008	24718	24719	24720	24721	21674	24722	24723	24724	24725	24726	24727	24728	24729	24730	24731	24732	24733	24734	24735	24736		24737	24738	24739	24740	24741	24742	24743	24744	24745	24746	24747	24748	7680	24749	24750	24751	13650	4641	24752	24753	24754	10964	4645	24755	24756	24757	7693	24758	24759	24760	24761	13663	24762	24763	24764	24765	24766	24767	24768	24769	24770	24771	24772	24773	21727	7712	24774	24775	24776	24777	24778	24779	24780	24781	4672	24782	24783	24784	24785	24786	24787	24788	24789	24790	24791		24792	21749	1098	24793	13698	24794	13699	24795	7739	24796	1106	24797	24798	24799	24800	24801	24802	24803	24804	24805	13710	24806	24807	13713	24808	24809	24810	24811	24812	24813	24814	24815	24816	24817	24818	24819	24820	24821	13727	24822	24823	24824	24825	1139	24826	24827	24828	24829	24830	24831	24832	24833	24834	1149	24835	24836	7782	21791	24837	24838	24839	24840	1158	24841	24842	4725	13751	24843	24844	24845	24846	24847	24848	24849	24850	24851	24852	24853	24854	24855	24856	21806	24857	24858	24859	24860	24861	1183	24862	24863	24864	24865	1188	24866	24867	24868	24869	24870	24871	24872	24873	24874	24875	24876	13783	24877	24878	24879	24880	24881	24882	24883	24884	24885	7834	24886	24887	24888	24889	21837	24890	21838	7842	24891	24892	24893	13804	24894	24895	24896	24897	24898	24899	24900	7854	24901	24902	24903	24904	24905	24906	24907	24908	24909	24910	24911	24912	24913	24914	4788	21860	1247	24915	13826	24916	24917	24918	13829	24919	4796	24920	24921	24922	24923	24924	24925	24926	24927	24928	24929	24930	24931	24932	1269	24933	13844	24934	19357	24935	24936	24937	24938	24939	24940	24941	24942	13854	24943	24944	24945	1286	24946	24947	24948	24949	24950	24951	24952	24953	1295	24954	24955	24956	1299	24957	1301	24958	24959	24960	24961	24962	24963	24964	1309	7921	24965	19381	24966	24967	24968	24969	1317	24970	13882	24971	13884	24972	24973	24974	24975	24976	24977	24978	1329	24979	24980	24981	24982	24983	24984	24985	7948	24986	24987	24988	24989	13902	16946	24990	21934	24991	1347	24992	24993	24994	24995	24996	1353	24997	24998	24999	7967	25000	25001	7970	25002	25003	25004	25005	25006	25007	25008	25009	1369	25010	13928	25011	1373	25012	25013	25014	13933	25015	25016	1380	25017	25018	25019	25020	25021	25022	25023	11163	25024	16975	25025	25026	25027	13949	1395	25028	21978	13951	13952	25029	13954	25030	25031	4907	25032	25033	25034	25035	25036	25037	25038	25039	25040	21992	25041	25042	25043	25044	25045	25046	1421	25047	1423	25048	25049	25050	25051	25052	25053	25054	25055	25056	25057	25058	25059	25060	25061	22010	25062	25063	25064	25065	25066	25067	25068	25069	25070	25071	25072	13999	25073	25074	25075	25076	25077	25078	25079	25080	25081	25082	14010	25083	25084	14013	1465	14015	25085	22034	25086	25087	25088	25089	25090	25091	4954	17025	25092	14025	25093	25094	25095	25096	25097	25098	25099	25100	25101	25102	14036	14037	25103	25104	25105	25106	1495	25107	25108	14044	25109	25110	25111	25112	25113	22062	14051	25114	25115	25116	4984	25117	25118	25119	14059	25120	25121	25122	25123	25124	25125	25126	25127	25128	25129	25130	22080	25131	22082	25132	25133	25134	25135	8134	25136	8136	25137	25138	25139	25140	25141	25142	1541	5011	25143	25144	25145	25146	25148	25149	25150	25151	25152	25153	25154	25155	25156	25157	1558	25158	25159	14098	1562	25160	25161	25162	1566	25163	25164	25165	25166	17094	1572	5036	14107	25167	25168	25169	14111	25170	25171	25172	25173	25174	25175	25176	25177	25178	25179	25180	25181	25182	25183	25184	25185	25186	1596	1597	25187	22138	25188	1601	25189	25190	25191	25192	1606	25193	25194	25195	25196	1611	22147	25197	8211	25198	25199	14145	25200	25201	25202	25203	25204	1623	14150	25205	25206	14153	25207	8225	25208	25209	25210	25211	8230	25212	25213	25214	25215	1639	25216	25217	8236	25218	25219	25220	8240	25221	25222	25223	22170	25224	25225	25226	8248	25227	25228	25229	25230	25231	25232	25233	25234	25235	25236	25237	22182	25238	25239	25240	25241	8265	25242	25243	22189	25244	25245	25246	25247	25248	25249	14200	22197	22198	5107	25250	25251	25252	1688	25253	25254	17164	22203	25255	1695	25256	25257	25258	25259	25260	25261	25262	8295	25263	25264	8298	25265	14220	25266	25267	25268	25269	5128	14224	25270	14226	25271	25272	25273	1720	25274	25275	1723	25276	25277	1726	25278	25279	25280	25281	25282	8318	25283	25284	8321	25285	25286	25287	25288	1740	25289	25290	5147	25291	25292	25293	25294	14250	25295	25296	25297	25298	25299	8339	25300	25301	25302	25303	22251	25304	8345	25305	25306	25307	14266	25308	22257	14269	25309	25310	5167	14271	25311	25312	25313	25314	25315	25316	25317	25318	25319	25320	14281	25321	25322	25323	25324	25325	14287	25326	25327	25328	25329	25330	25331	25332	25333	25334	25335	25336	25337	25338	25339	25340	25341	22287	22288	25342	25343	25344	25345	8394	25346	22296	25347	25348	25349	25350	25351	14315	25352	25353	25354	25355	25356	25357	25358	25359	22308	22309	25360	25361	25362	1836	25363	25364	25365	25366	25367	25368	25369	1844	25370	22320	25371	25372	25373	25374	8428	25375	25376	25377	25378	25379	25380	25381	25382	25383	8438	1862	1863	25384	25385	25386	25387	25388	8445	25389	25390	25391	25392	25393	22343	25394	25395	25396	25397	25398	25399	25400	14369	25401	1885	25402	11472	25403	11474	25404	25405	14374	25406	25407	25408	25409	25410	25411	25412	25413	1901		14384	25414	25415	25416	25417	25418	14390	25419	25420	25421	25422	25423	5281	22375	25424	25425	25426	25427	25428	11498	25429	25430	14404	22382	22383	25431	25432	25433	25434	1932	25435	25436	8506	1936	25437	25438	25439	8510	25440	25441	25442	25443	1945	25444	25445	25446	5305	25447	25448	25449	1953	25450	25451	25452	25453	1958	25454	25455	25456	25457	25458	25459	25460	25461	25462	25463	25464	25465	25466	1972	25467	25468	1975	25469	25470	25471	25472	25473	25474	25475	25476	8550	25477	22431	25478	25479	25480	25481	1991	25482	25483	25484	25485	25486	25487	25488	25489	2000	25490	25491	25492	25493	25494	25495	25496	25497	14471	25498	25499	25500	25501	14476	25502	25503	25504	25505	25506	25507	25508	25509	25510	25511	25512	22465	25513	25514	25515	25516	25517	25518	25519	25520	25521	25522	8601	14499	25523	22477	25524	25525	14504	25526	22482	25527	25528	8611	25529	25530	25531	25532	25533	25534	25535	25536	25537	25538	25539	25540	25541	11585	25542	25543	25544	25545	25546	25547	14527	25548	25549	25550	25551	25552	25553	25554	25555	25556	2079	25557	8643	25558	25559	22515	25560	25561	25562	25563	25564	25565	2091	25566	25567	25568	25569	25570	25571	8659	25572	25573	25574	25575	8664	25576	25577	14557	25578	25579	25580	25581	25582	25583	2113	25584	25585	25586	25587	2118	25588	25589	25590	25591	25592	25593	2125	25594	25595	25596		25597	25598	17462	2133	25599	11638	25600	25601	25602	22560	25603	25604	25605	25606	25607	25608	25609	22567	25610	2149	25611	25612	25613	25614	25615	22573	25616	25617	5456	25618	25619	25620	25621	5459	25622	25623	25624	25625	25626	25627	25628	8728	25629	2173	2174	25630	25631	2177	25632	25633	22593	25634	25635	25636	25637	25638	25639	25640	25641	25642	25643	25645	25646	25647	25648	5484	5485	25649	25650	25651	8755	25652	25653	25654	14637	25655	22616	25656	25657	2210	25658	22620	25659	25660	25661	14647	25662	25663	25664	2220	25665	25666	14652	25667	25668	25669	25670	2228	2229	25671	25672	25673	25674	5513	25675	2236	25676	25677	25678	25679	2241	25680	25681	25682	25683	25684	25685	25686	25687	25688	25689	25690	25691	19927	25692	25693	25694	25695	25696	11722	25697	25698	17551	25699	25700	25701	25702	25703	25704	25705	25706	25707	14695	2274	25708	8823	25709	25710	2279	25711	25712	25713	25714	2284	25715	25716	25717	25718	25719	25720	25721	25722	25723	25724	25725	25726	25727	25728	25729	25730	17576	25731	25732	25733	25734	25735	25736	25737	25738	25739	25740	25741	2314	25742	25743	5568	19963	25744	25745	25746	25747	25748	22709	25749	25750	25751	22713	25752	25753	8874	22716	25754	25755	25756	14751	25757	22720	25758	25759	8883	8884	25760	25761	25762	25763	25764	22728	2349	25765	25766	8894	25767	25768	25769	8898	25770	25771	25772	25773	25774	25775	25776	25777	2365	25778	25779	17618	25780	2370	8913	14783	22746	25781	25782	25783	25784	25785	25786	25787	14791	25788	25789	25790	25791	25792	14797	25793	25794	25795	25796	25797	25798	25799	25800	14805	8939	25801	25802	25803	25804	8944	25805	14812	25806	14814	25807	25808	14816	25809	25810	25811	22782	25812	25813	25814	14823	25815	25816	25817	8961	25818	14828	25819	14830	25820	25821	25822	25823	2430	25824	25825	25826	25827	25828	25829	25830	2438	25831	25832	25833	25834	25835	25836	25837	25838	25839	2448	25840	25841	22811	25842	25843	5678	25844	2456	25845	5681	25846	25847	25848	25849	25850	25851	25852	14863	25853	25854	25855	25856	25857	2472	25858	5694	14869	25859	2477	25860	25861	2480	25862	25863	22831	25864	2485	25865	25866	25867	9019	25868	25869	25870	25871	25872	25873	25874	20069	25875	25876	25877	25878	25879	25880	25881	2505	22846	25882	25883	25884	25885	25886	25887	25888	25889	25890	25891	25892	25893	25894	25895	25896	2522	25897	25898	25899	25900	25901	5737	2529	25902	2531	25903	25904	25905	25906	25907	2537	25908	25909	25910	25911	25912	25913	25914	25915	25916	25917	25918	25919	25920	25921	14931	9078	25922	9080	25923	25924	25925	25926	17740	25927	5763	25928	25929	25930	25931	25932	2568	25933	25934	25935	25936	25937	25938	25939	25940	25941	25942	25943	2580	25944	2582	25945	2584	25946	25947	25948	25949	25950	25951	25952	25953	25954	9114	2595	25955	2597	22920	25956	25957	2601	25958	9120	25959	22925	25960	25961	2608	25962	25963	14979	25964	25965	25966	25967	25968	25969	25970	25971	25972	25973	25974	25975	25976	9141	14993	25977	25978	25979	25980	2631	14998	25981	25982	25983	25984	25985	25986	25987	25988	25989	25990	25991	25992	25993	25994	5822	2648	15013	2650	2651	25995	25996	25997	25998	25999	26000	26001	26002	26003	26004	2662	26005	26006	15023	26007	26009	26010	26011	26012	26013	26014	26015	26016	26017	26018	26019	15036	26020	26021	9189	15039	26022	26023	26024	2687	26025	26026	15045	26027	26028	26029	26030	26031	26032	26033	26034	26035	26036	26037	26038	26039	26040	23006	26041	26042	26043	26044	26045	26046	17852	26047	26048	26049	15070	26050	15072	26051	26052	17860	15076	23021	26053	26054	26055	26056	26057	23027	26058	26059	26060	15087	2735	26061	26062	26063	26064	15090	26065	12026	26066	26067	26068	26069	26070	26071	26072	5895	26073	26074	26075	26076	26077	26078	26079	2758	26080	5902	15108	15109	26081	26082	26083	26084	26085	26086	26087	26088	26089	26090	26091	12044	17887	26092	26093	26094	26095	26096	26097	2782	26098	26099	26100	26101	26102	26103	26104	26105	26106	2792	26107	26108	26109	15140	15141	23077	26110	26111	26112	26113	2803	26114	26115	26116	26117	26118	26119	26120	15153	26121	26122	26123	26124	26125	26126	26127	26128	23096	26129	26130	26131	26132	26133	9323	26134	26135	26136	26137	26138	26139	26140	26141	26142	26143	26144	26145	26146	26147	26148	26149	26150	26151	26152	15187	26153	26154	12089	5970	26155	26156	26157	26158	26159	26160	26161	26162	26163	26164	5978	15203	26165	26166	26167	23132	15208	9363	26168	26169	26170	26171	9368	26172	26173	26174	15217	26175	9374	26176	26177	26178	26179	26180	23146	26181	26182	26183	26184	26185	26186	26187	26188	15234	26189	26190	26191	26192	26193	20312	26194	17975	26195	26196	26197	23165	15247	26198	26199	26200	26201	26202	2913	26203	26204	26205	17982	26206	6026	26207	26208	26209	26210	26211	26212	26213	26214	26215	6035	26216	26217	15267	26218	26219	26220	17996	2937	26221	26222	26223	26224	26225	26226	26227	26228	2946	26229	26230	15282	26231	26232	26233	26234	26235	2955	26236	2957	26237	2959	23206	26238	26239	26240	26241	18015	2966	26242	15295	26243	26244	26245	26246	2973	26247	26248	26249	26250	2978	26251	23220	26252	26253	26254	2984	12182	26255	26256	26257	26258	12187	26259	26260	2993	26261	26262	26263	26264	2998	26265	26266	26267	26268	3003	26269	18046	26270	26271	26272	3009	26273	26274	3012	26275	26276	9501	26277	26278	26279	6096	26280	26281	26282	26283	26284	26285	26286	26287	26288	26289	26290	26291	26292	15344	26293	26294	26295	26296	26297	9524	26298	9526	26299	26300	26301	26302	3046	15356	26303	26304	26305	26306	9537	26307	26308	26309	15365	26310	26311	9544	26312	26313	26314	26315	26316	26317	26318	26319	23285	26320	15377	9555	26321	26322	26323	26324	26325	15383	26326	26327	26328	26329	26330	26331	26332	26333	26334	26335	26336	26337	12252	26338	23302	26339	26340	26341	26342	26343	26344	26345	26346	26347	26348	26349	3104	26350	26351	26352	26353	26354	26355	26356	26357	23317	26358	26359	26360	15419	26361	26362	26363	26364	26365	15425	26366	26367	26368	26369	26370	26371	26372	26373	26374	26375	26376	6186	26377	26378	26379	26380	12279	15443	26381	26382	26383	26384	26385	26386	26387	26388	26389	23350	3152	26390	26391	26392	26393	26394	26395	26396	26397	3161	26398	26399	15464	26400	26401	15467	26402	15469	26403	26404	15472	26405	6214	26406	23370	12302	26407	26408	26409	23373	15480	23375	26410	26411	26412	26413	26414	26415	15488	26416	26417	26418	26419	26420	3196	26421	15494	26422	26423	3201	26424	26425	26426	26427	26428	26429	26430	26431	26432	26433	26434	26435	6245	26436	26437	26438	26439	26440	26441	26442	6250	9701	26443	26444	26445	23410	15517	3229	26446	26447	26448	26449	26450	9712	26451	26452	26453	26454	26455	26456	26457	26458	26459	12346	26460	26461	26462	26463	26464	26465	26466	26467	26468	26469	26470	26471	23433	26472	26473	26474	26475	26476	26477	23438	26478	26479	26480	26481	9745	26482	3272	9748	26483	26484	3276	15555	15556	26485	26486	26487	26488	26489	23451	23452	26490	26491	26492	26493	26494	26495	26496	26497	23460	26498	26499	26500	26501	26502	26503	26504	3302	3303	26505	26506	26507	26508	6311	26509	26510	26511	9781	26512	23474	26513	23476	26514	26515	26516	26517	26518	26519	26520	9793	26521	26522	26523	26524	26525	26526	26527	26528	26529	18261	26530	9805	26531	26532	26533	26534	23497	26535	26536	3344	26537	26538	26539	26540	26541	26542	26543	3352	26544	26545	26546	26547	26548	26549	26550	18281	26551	26552	26553	26554	26555	26556	26557	26558	26559	26560	26561	26562	26563	26564	26565	26566	26567	26568	26569	26570	26571	26572	15643	26573	26574	26575	26576	9853	26577	26578	26579	26580	26581	26582	26583	26584	26585	15656	6381	3401	26586	26587	26588	26589	3406	26590	26591	26592	9869	26593	26594	26595	26596	26597	26598	26599	26600	26601	26602	26603	26604	26605	26606	26607	26608	20615	26609	26610	26611	26612	26613	26614	9893	26615	26616	26617	3438	26618	26619	26620	26621	26622	26623	15696	3446	26624	26625	26626	26627	3451	26628	26629	26630	26631	26632	26633	26634	26635	26636	3461	26637	26638	26639	3465	26640	26641	26642	26643	26644	26645	26646	26647	26648	26649	3476	26650	26651	26652	26653	26654	26655	26656	3484	18367	26657	26658	26659	26660	23612	3491	26661	9946	3494	26662	26663	3497	26664	26665	26666	26667	26668	26669	26670	3505	26671	15752	9960	26672	26673	26674	26675	26676	26677	26678	26679	3517	26680	26681	26682	26683	20669	26684	3524	26685	26686	26687	26688	26689	26690	26691	26692	26693	18399	26694	26695	26696	9988	23651	26697	26698	26699	3543	26700	26701	26702	26703	26704	26705	9999	26706	26707	26708	26709	26710	26711	3557	26712	26713	26714	23667	26715	3563	26716	26717	26718	26719	26720	10016	26721	26722	26723	10020	6505	26724	26725	26726	26727	26728	26729	26730	26731	26732	26733	26734	26735	26736	15819	26737	3590	26738	26739	15823	26740	26741	26742	23697	26743	12570	18442	26744	26745	26746	26747	26748	26749	26750	26751	26752	3610	26753	26754	26755	26756	26757	26758	3617	26759	26760	26761	26762	26763	26764	26765	3625	26766	26767	26768	26769	26770	26771	15858	26772	26773	26774	26775	26776	26777	26778	26779	26780	26781	26782	10081	15869	15870	6552	3648	26783	23739	3651	10087	26784	26785	26786	26787	26788	26789	15879	26790	26791	26792	26793	26794	26795	26796	26797	26798	26799	3670	26800	26801	26802	26803	26804	26805	15894	26806	3679	26807	26808	15898	26809	26810	26811	26812	26813	26814	3689	26815	3691	26816	26817	26818	6586	26819	15910	26820	26821	26822	3701	26823	26824	26825	26826	18512	26827	15921	26828	3710	26829	26830	26831	23791	26832	26833	26834	26835	26836	26837	26838	26839	26840	26841	26842	26843	26844	3728	26845	15939	26846	26847	3733	26848	26849	26850	26851	26852	26853	26854	23816	26855	23818		26856	26857	26858	26859	3749	26860	26861	26862	3753	26863	26864	26865	26866	26867	26868	26869	15968	10184	12665	26870	26871	26872	26873	26874	26875	15975	26876	26877	26878	26879	26880	26881	26882	26883	26884	26885	26886	26887	23852	26888	26889	26890	26891	26892	26893	26894	26895	3792	26896	26897	26898	3796	26899	26900	16001	6661	26901	26902	26903	26904	26905	26906	26907	10227	3809	26908	26909	3812	26910	26911	3815	26912	16016	26913	16018	26914	23881	26915	26916	26917	26918	3826	26919	26920	23888	3830	26921	26922	3833	3834	26923	26924	26925	23894	26926	26927	26928	26929	26930	16038	26931	26932	26933	26934	3849	3850	16043	26935	26936	26937	26938	16048	26939	26940	26941	10273	26942	3862	26943	10275	16053	26944	26945
P03T	26946	26947	26948	26949	5	3871	26950	26951	6711	26952	26953	26954	26955	20867	26956	26957	26958	26959	26960	26961	26962	12747	26963	26964	26965	26966	6729	16073	23939	26967	26968	23942	26969	26970	26971	6738	38	26972	26973	26974	26975	26976	26977	6746	26978	26979	10306	26980	26981	26982	23959	26983	23960	55	26984	26985	26986	6758	26987	26988	26989	26990	26991	20907	26992	26993	26994	26995	70	26996	26997	26998	26999	27000	27001	27002	27003	27004	12795	27005	27006	27007	6783	12798	27008	20925	27009	89	27010	27011	27012	12806	27013	27014	27015	27016	27017	27018	27019	27020	27021	27022	27023	27024	24002	27025	27026	27027	27028	27029	112	27030	27031	27032	10349	27033	118	12829	27034	27035	6820	12833	27036	27037	27038	27039	27040	27041	130	27042	27043	27044	6831	27045	6833	27046	27047	16145	27048	27049	27050	27051	27052	27053	27054	27055	27056	27057	27058	27059	27060	153	27061	27062	6850	157	27063	27064	160	27065	27066	27067	16160	27068	27069	27070	27071	3991	27072	27073	27074	27075	27076	27077	24055	27078	6869	27079	27080	27081	27082	27083	12883	27084	27085	10391	27086	27087	27088	191	27089	193	27090	6884	27091	27092	4013	27093	27094	27095	27096	12899	6893	27097	27098	27099	27100	27101	27102	21021	27103	27104	27105	27106	27107	27108	24092	27109	27110	27111	27112	27113	12919	27114	27115	227	27116	21037	27117	27118	27119	27120	27121	27122	27123	27124	12932	27125	27126	27127	27128	27129	27130	27131	27132	27133	18753	27134	27135	12945	27136	27137	27138	27139	27140	27141	27142	4055	27143	27144	27145	24129	27146	21068	27147	27148	12959	27149	27150	27151	27152	27153	27154	275	21076	27155	27156	27157	27158	27159	12970	283	27160	27161	27162	27163	27164	27165	12977	27166	12979	27167	27168	12982	10467	27169	12984	27170	27171	27172	27173	27174	27175	4092	12991	27176	27177	21103	27178	27179	27180	27181	314	315	27182	27183	21109	27184	24176	27185	27186	27187	27188	27189	21116	27190	27191	24183	27192	27193	27194	27195	27196	27197	27198	27199	27200	4120	27201	27202	27203	27204	27205	13024	27206	24198	27207	349	27208	24201	27209	27210	27211	27212	356	27213	27214	27215	27216	27217	27218	27219	27220	13044	27221	27222	27223	27224	27225	27226	27227	27228	27229	27230	27231	27232	27233	27234	380	27235	27236	27237	27238	27239	27240	27241	388	27242	27243	27244	27245	7071	27246	21176	27247	24240	27248	27249	24243	27250	13081	27251	27252	405	27253	27254	27255	27256	27257	27258	27259	27260	27261	13090	27262	27263	21195	27264	27265	13096	27266	27267	27268	27269	21202	27270	27271	21205	27272	24269	27273	27274	27275	27276	27277	27278	27279	18867	27280	27281	27282	27283	27284	27285	27286	27287	27288	24284	27289	27290	27291	27292	27293	27294	27295	27296	27297	27298	21232	27299	27300	7138	27301	27302	27303	7142	27304	27305	27306	27307	27308	27309	27310	27311	27312	27313	27314	27315	13153	21250	27316	27317	27318	27319	27320	27321	488	27322	13163	27323	27324	4235	27325	27326	496	27327	27328	27329	27330	27331	502	503	27332	27333	27334	27335	27336	13177	27337	27338	27339	21276	514	27340	27341	13184	27342	21280	27343	27344	523	27346	27347	27348	27349	27350	27351	27352	7202	27353	13195	27354	27355	21294	537	24357	27356	27357	27358	27359	27360	27361	545	21304	27362	24363	27363	27364	27365	27366	27367	27368	27369	27370	27371	27372	27373	13220	27374	27375	27376	21320	27377	13226	13227	27378	27379	27380	571	27381	27382	24384	27383	27384	27385	27386	27387	27388	27389	27390	21335	27391	27392	21338	4302	27393	13247	27394	27395	27396	27397	27398	27399	27400	27401	27402	27403	27404	13259	27405	27406	604	27407	27408	27409	27410	27411	27412	4320	27413	13269	4323	27414	13272	27415	27416	16457	27417	27418	21369	27419	27420	27421	27422	27423	27424	27425	630	7298	13285	13286	27426	27427	27428	637	27429	4338	27430	27431	27432	27433	27434	27435	27436	27437	27438	27439	27440	27441	27442	27443	27444	27445	24442	27446	13309	27447	27448	27449	27450	27451	21407	665	27452	7331	668	27453	27454	27455	27456	27457	27458	27459	27460	27461	27462	27463	27464	21420	682	27465	27466	27467	27468	27469	27470	16504	27471	27472	27473	27474	27475	21432	13344	27476	27477	27478	27479	13349	27480	27481	27482	27483	27484	27485	27486	27487	27488	27489	27490	27491	27492	21449	27493	4400	27494	27495	720	27496	722	27497	27498	27499	27500	27501	27502	27503	730	27504	27505	27506	24505	27507	27508	27509	27510	27511	27512	27513	27514	27515	13389	27516	27517	747	13392	27518	750	27519	27520	27521	27522	21478	27523	27524	27525	27526	27527	27528	27529	27530	27531	765	766	27532	24528	27533	27534	4432	21489	27535	27536	775	27537	27538	27539	21494	21495	27540	24540	27541	27542	27543	27544	27545	27546	27547	13430	27548	27549	24549	794	27550	19078	27551	27552	27553	13439	27554	27555	27556	27557	4454	13445	27558	4457	27559	27560	13449	21520	27561	27562	27563	27564	27565	27566	27567	27568	27569	27570	27571	27572	24571	27573	27574	27575	16593	27576	27577	832	7486	27578	835	27579	27580	27581	27582	27583	841	27584	27585	7496	27586	846	27587	27588	24589	4489	27589	24591	27590	27591	27592	27593	27594	4494	27595	4496	27596	27597	27598	27599	27600	27601	27602	27603	27604	27605	27606	27607	27608	24611	13502	27609	7526	27610	27611	13507	27612	27613	27614	27615	27616	27617	13514	27618	889	27619	27620	24625	27621	27622	27623	27624	27625	7546	27626	7548	27627	21587	13526	27628	27629	7554	27630	27631	27632	27633	24641	27634	27635	27636	27637	916	7564	27638	21602	27639	27640	27641	27642	27643	27644	27645	27646	27647	27648	930	27649	27650	13552	24659	27651	936	7581	27652	27653	940	27654	27655	27656	24667	13561	27657	27658	27659	949	27660	27661	13568	27662	954	27663	27664	27665	27666	27667	960	27668	27669	27670	24684	27671	27672	27673	27674	27675	970	13585	27676	27677	27678	27679	27680	27681	978	27682	27683	27684	13593	7626	13594	27685	13596	27686	27687	27688	27689	27690	27691	27692	27693	27694	27695	27696	998	27697	27698	16710	1002	27699	13612	4607	27700	27701	13616	27702	27703	27704	27705	13621	27706	27707	27708	27709	27710	27711	27712	27713	27714	27715	24732	4625	1026	27716	27717	27718	27719	27720	27721	27722	27723	27724	27725	27726	27727	24746	27728	1041	27729	27730	27731	27732	27733	27734	27735	27736	27737	13654	1052	27738	24756	27739	16749	27740	27741	27742	24761	27743	27744	27745	27746	1065	27747	27748	1068	27749	27750	27751	27752	27753	27754	27755	27756	21730	27757	27758	27759	27760	27761	27762	4672	27763	27764	1087	27765	24786	27766	27767	27768	13692	13693	27769	24792	21749	1098	27770	27771	27772	27773	1103	7739	1105	1106	24797	27774	24799	27775	27776	27777	1113	27778	27779	1116	27780	27781	27782	27783	27784	27785	1123	27786	27787	27788	27789	27790	27791	27792	27793	21776	27794	27795	27796	27797	27798	27799	27800	27801	27802	27803	27804	21785	27805	27806	27807	27808	27809	27810	27811	27812	27813	24837	21793	1156	27814	1158	27815	21796	27816	27817	27818	27819	27820	27821	27822	27823	27824	27825	13759	13760	27826	13761	27827	24856	13764	27828	7807	27829	27830	27831	1183	27832	1185	27833	24865	1188	27834	27835	27836	27837	27838	27839	27840	27841	27842	27843	27844	27845	27846	27847	27848	27849	27850	27851	27852	27853	27854	27855	27856	1212	27857	27858	13797	1216	27859	7842	27860	13802	21841	27861	27862	27863	27864	27865	27866	21845	27867	7854	27868	27869	27870	27871	27872	27873	27874	27875	27876	27877	27878	27879	27880	27881	4788	21860	1247	27882	27883	27884	27885	27886	27887	7874	4796	27888	1257	27889	27890	27891	27892	27893	27894	27895	27896	27897	27898	27899	7888	27900	27901	27902	27903	27904	27905	27906	27907	24939	27908	27909	27910	1282	27911	27912	27913	4819	27914	27915	13859	27916	27917	27918	27919	1294	1295	27920	21898	27921	21900	27922	27923	1302	27924	27925	13871	27926	27927	27928	27929	7921	27930	27931	27932	27933	27934	27935	27936	27937	27938	27939	13884	27940	27941	27942	21921	27943	27944	27945	1329	27946	27947	27948	27949	13896	24984	4856	16940	27950	27951	27952	27953	27954	13903	27955	13905	27956	7958	27957	27958	27959	27960	27961	27962	13913	27963	27964	27965	27966	27967	27968	27969	27970	27971	27972	27973	27974	27975	27976	1369	13927	27977	27978	1373	27979	1375	27980	27981	27982	21962	1380	27983	27984	27985	27986	27987	13941	27988	27989	13944	16975	27990	27991	27992	8002	1395	27993	1397	13951	27994	27995	27996	1402	27997	27998	27999	28000	28001	25035	28002	28003	28004	28005	28006	13967	28007	28008	13970	28009	28010	28011	1421	28012	1423	28013	28014	28015	28016		28017	28018	28019	28020	28021	28022	28023	28024	13986	22010	28025	28026	13990	28027	28028	28029	28030	28031	22018	28032	28033	28034	14000	28035	14002	28036	28037	28038	28039	28040	28041	8066	22028	28042	25084	22031	1465	14015	28043	28044	28045	28046	28047	28048	28049	28050	4954	17025	28051	28052	28053	28054	25095	17030	28055	28056	28057	28058	28059	28060	14036	28061	28062	28063	28064	28065	1495	28066	28067	28068	28069	28070	28071	28072	28073	14050	28074	28075	28076	28077	4984	28078	28079	28080	28081	28082	28083	28084	8120	28085	28086	1520	28087	28088	28089	1524	28090	28091	22082	28092	28093	28094	28095	1532	28096	8136	28097	28098	25139	28099	28100	28101	28102	28103	28104	5013	28105	28106	28108	28109	28110	28111	22104	28112	28113	28114	28115	1557	1558	28116	14097	28117	1562	28118	1564	14101	1566	28119	28120	28121	28122	1571	1572	28123	28124	28125	28126	28127	28128	28129	11286	14114	14115	28130	1584	28131	14118	14119	28132	28133	28134	28135	28136	28137	14126	28138	1596	1597	28139	28140	28141	1601	28142	28143	28144	8202	1606	28145	14137	28146	28147	1611	22147	28148	14142	28149	28150	28151	14146	5061	28152	28153	28154	28155	14150	25205	28156	28157	28158	8225	28159	28160	25210	28161	1634	28162	28163	22164	28164	28165	28166	1641	8236	28167	28168	28169	28170	22168	28171	28172	22170	28173	28174	28175	1654	14176	28176	28177	28178	28179	28180	22178	19580	28181	28182	28183	22182	28184	28185	28186	28187	8265	28188	1673	28189	28190	28191	28192	28193	28194	28195	28196	28197	22198	5107	17159	28198	28199	1688	28200	28202	17164	28203	28204	28205	28206	28207	28208	28209	28210	22210	28211	8295	28212	28213	8298	28214	28215	1709	28216	28217	28218	5128	28219	28220	5131	28221	28222	25273	1720	28223	28224	1723	28225	28226	8314	1727	28227	28228	28229	22227	8318	28230	11371	8321	14239	28231	1738	28232	1740	28233	25290	28234	28235	28236	1746	28237	28238	28239	28240	28241	28242	28243	8339	28244	28245	28246	22250	28247	1761	11391	28249	28250	28251	14266	28252	1768	1769	5165	28253	22260		28254	28255	28256	28257	28258	28259	28260	28261	28262	25320	14281	28263	28264	28265	28266	28267	28268	22274	28269	28270	28271	28272	28273	28274	28275	1799	28276	28277	22283	28278	28279	28280	5197	28281	22288	14304	28282	28283	1813	14309	28285	19660	8397	22297	28286	28287	28288	28289	28290	28291	28292	28293	28294	28295	1829	28296	22308	28297	28298	28299	28300	1836	14327	28301	28302	28303	28304	28305	28306	28307	28308	28309	28310	28311	28312	1850	8428	28313	25376	1854	28314	28315	14345	28316	28317	28318	28319	28320	28321	28322	28323	28324	28325	1868	5244	28326	28327	28328	28329	14360	28330	28331	28332	25396	25397	1880	28333	28334	14369	1884	28335	28336	28337	14371	28338	28339	28340	28341	28342	28343	28344	1896	28345	28346	28347	8473	1901	28348	1903	28349	28350	14387	28351	25418	14390	28352	28353	5278	28354	28355	5281	28356	28357	25425	28358	28359	28360	11498	28361	28362	14404	22382	14406	28363	28364	28365	22387	28366	28367	28368	8506	1936	28369	28370	28371	28372	28373	28374	28375	28376	1945	25444	28377	28378	28379	28380	28381	8521	1953	28382	5308	25452	1957	1958	28383	28384	28385	1962	28386	28387	28388	28389	28390	28391	28392	28393	25466	1972	28394	28395	1975	28396	28397	28398	28399	1980	28400	28401	28402	8550	28403	28404	28405	28406	28407	28408	8557	5336	28409	28410	11541	14458	28411	14460	28412	28413	28414	28415	2003	28416	28417	28418	28419	28420	28421	28422	28423	28424	28425	14476	28426	28427	28428	28429	28430	28431	28432	28433	2023	28434	28435	28436	2027	28437	28438	28439	28440	28441	22470	2034	28442	28443	28444	28445	28446	2040	5369	28447	22480	28448	22482	28449	14508	22485	28450	28451	28452	28453	28454	28455	28456	25536	2057	28457	28458	28459	28460	28461	28462	28463	28464	14524	28465	2068	28466	28467	28468	28469	14531	28470	28471	28472	28473	28474	2079	28475	8643	28476	28477	14539	28478	28479	28480	28481	28482	2090	28483	28484	28485	28486	28487	8657	28488	28489	28490	28491	22529	28492	8664	28493	28494	28495	28496	28497	28498	28499	25582	14562	28500	28501	28502	28503	28504	2118	28505	28506	28507	28508	28509	28510	28511	28512	28513	28514	28515	28516	28517	28518	2133	28519	11638	28520	28521	28522	28523	28524	8699	28525	28526	28527	28528	28529	2147	28530	2149	28531	28532	28533	28534	28535	28536	28537	28538	28539	28540	2160	28541	28542	28543	28544	28545	28546	28547	14609	28548	14611	28549	28550	2173	2174	5467	28551	28552	28553	5470	28554	28555	28556	28557	28558	28559	28560	22599	28561	28562	28563	28565	28566	28567	28568	2196	5485	28569	28570	25651	28571	28572	28573	28574	14637	28575	22616	28576	28577	2210	28578	14644	28579	28580	25661	14647	28581	28582	25664	2220	25665	14651	2223	28583	28584	28585	28586	2228	28587	5509	28588	28589	28590	28591	28592	8787	28593	28594	28595	25679	2241	28596	28597	28598	28599	8797	28600	28601	28602	28603	28604	28605	8803	28606	25692	2256	28607	28608	28609	2260	28610	28611	14685	28612	28613	22664	28614	28615	28616	28617	28618	28619	11734	14696	28620	22673	22674	28621	28622	28623	28624	14703	28625	2284	28626	28627	28628	28629	28630	28631	28632	28633	2294	28634	28635	28636	28637	28638	28639	28640	28641	28642	14723	28643	28644	28645	28646	28647	28648	28649	14731	5566	28650	28651	14734	2317	28652	28653	28654	28655	28656	28657	22709	28658	28659	22712	22713	28660	28661	28662	22716	14749	28663	28664	14751	28665	28666	28667	28668	14756	2342	28669	28670	28671	25763	28672	28673	17607	28674	28675	8894	28676	28677	28678	8898	14770	28679	28680	28681	28682	28683	28684	28685	14778	28686	28687	28688	28689	2370	8913	28690	22746	5618	28691	2376	22749	28692	28693	28694	14791	28695	22754	8926	28696	28697	28698	28699	28700	22761	28701	28702	28703	28704	28705	28706	8939	28707	5637	28708	28709	22772	28710	28711	28712	28713	28714	28715	28716	28717	28718	28719	22782	28720	14821	22784	5651	28721	28722	28723	8961	28724	28725	28726	28727	28728	28729	28730	28731	14834	28732	22795	11837	2434	28733	28734	28735	2438	28736	28737	28738	28739	28740	28741	2445	28742	28743	2448	28744	28745	2451	28746	28747	5678	2455	2456	28748	5681	28749	28750	28751	28752	2463	28753	28754	14863	28755	28756	28757	28758	9006	2472	28759	5694	14869	28760	2477	9011	28761	2480	28762	25863	14876	28763	2485	28764	28765	28766	2489	2490	28767	28768	28769	28770	28771	28772	11871	28773	28774	28775	28776	11875	28777	28778	2505	22846	28779	28780	2509	28781	28782	28783	28784	14899	5725	5726	25892	28785	28786	28787	2521	2522	28788	28789	14907	28790	14909	28791	2529	28792	2531	28793	28794	28795	28796	28797	2537	28798	28799	28800	28801	28802	28803	25914	28804	28805	28806	28807	25919	28808	17735	28809	28810	28811	28812	28813	25924	28814	28815	2560	28816	5763	28817	28818	28819	28820	28821	2568	28822	28823	28824	28825	28826	28827	28828	28829	28830	2578	28831	2580	28832	2582	25945	2584	28833	28834	28835	14959	28836	28837	28838	28839	28840	28841	2595	28842	2597	28843	28844	28845	2601	14972	22923	2604	28846	28847	28848	2608	28849	25963	28850	28851	28852	28853	28854	28855	28856	25970	28857	28858	28859	28860	28861	28862	28863	28864	28865	28866	28867	28868	2631	28869	28870	28871	28872	28873	28874	28875	28876	28877	2641	28878	28879	28880	28881	28882	28883	2648	28884	2650	2651	28885	28886	28887	28888	15017	28889	28890	28891	28892	28893	2662	28894	2664	28895	28896	28898	28899	28900	28901	2672	28902	28903	28904	28905	11983	28906	22986	28907	28908	28909	28910	26022	28911	28912	28913	28914	28915	28916	28918	28919	28920	28921	28922	28923	28924	15054	28925	28926	28927	28928	28929	28930	9213	28931	28932	28933	28934	28935	28936	17852	2714	28937	28938	28939	15071	15072	28940	15074	17860	28941	23021	15078	28942	26055	28943	23026	23027	28944	28945	28946	15087	2735	28947	2737	28948	2739	28949	28950	28951	28952	9248	15095	28953	28954	28955	28956	28957	28958	28959	23042	28960	20223	28961	28962	2758	26080	9263	28963	20226	28964	28965	28966	28967	28968	28969	28970	28971	28972	26090	28973	28974	17887	28975	28976	28977	28978	28979	28980	2782	28981	28982	28983	28984	28985	28986	28987	28988	28989	28990	28991	2794	28992	15140	15141	23077	28993	2800	28994	28995	2803	2804	28996	28997	28998	28999	15152	29000	29001	29002	29003	29004	29005	29006	29007	29008	29009	29010	29011	29012	17920	29013	29014	29015	29016	15169	29017	29018	15172	29019	29020	29021	29022	29023	29024	29025	29026	29027	29028	29029	29030	29031	29032	15187	29033	29034	2849	29035	29036	29037	29038	29039	29040	29041	29042	29043	2859	29044	29045	29046	29047	29048	12100	29049	29050	9363	29051	29052	29053	29054	9368	29055	29056	29057	29058	29059	9374	29060	29061	29062	29063	29064	15225	29065	29066	29067	29068	29069	29070	29071	29072	29073	29074	29075	29076	29077	29078	29079	29080	29081	29082	29083	29084	29085	29086	29087	2909	2910	29088	29089	2913	29090	2915	29091	2917	29092	6026	29093	29094	2922	29095	29096	29097	29098	29099	29100	6035	9423	29101	29102	2933	29103	29104	17996	2937	29105	29106	29107	29108	29109	29110	29111	29112	2946	29113	29114	29115	15283	29116	29117	2953	29118	29119	29120	2957	29121	2959	29122	29123	29124	29125	29126	29127	2966	29128	29129	2969	29130	29131	29132	29133	29134	29135	26249	29136	2978	29137	29138	2981	29139	29140	2984	29141	29142	29143	29144	29145	12187	29146	29147	23231	29148	29149	29150	29151	2998	29152	29153	29154	29155	3003	9490	18046	29156	15323	26272	3009	29157	29158	29159	29160	29161	9501	29162	29163	29164	29165	26280	29166	29167	29168	29169	29170	26286	29171	29172	29173	29174	15342	29175	15344	29176	29177	29178	29179	29180	9524	12221	9526	15351	29181	29182	29183	29184	29185	29186	23271	29187	29188	9537	29189	29190	29191	29192	29193	26311	9544	15368	29194	29195	29196	29197	29198	29199	29200	23285	29201	9554	9555	29202	29203	29204	3075	29205	29206	29207	29208	23292	29209	29210	26331	29211	29212	29213	29214	29215	29216	29217	29218	29219	29220	29221	29222	29223	23305	29224	29225	29226	26347	26348	29227	3104	29228	29229	26352	29230	29231	29232	3111	29233	29234	26358	29235	29236	29237	29238	29239	26363	29240	29241	3123	18127	26367	29242	29243	29244	29245	29246	29247	29248	29249	29250	29251	26377	3137	29252	29253	29254	29255	29256	29257	29258	29259	29260	29261	29262	29263	29264	29265	3152	9635	29266	15456	29267	29268	29269	15460	29270	9643	29271	29272	29273	29274	29275	29276	29277	29278	29279	29280	15472	29281	29282	29283	23370	29284	29285	15477	29286	15479	15480	29287	29288	29289	26412	29290	15486	29291	15488	29292	29293	29294	29295	29296	3196	29297	29298	29299	29300	29301	29302	29303	29304	26427	29305	29306	29307	29308	29309	29310	29311	29312	29313	29314	29315	9697	29316	29317	29318	3221	3222	29319	29320	29321	29322	29323	15517	3229	29324	15519	29325	29326	29327	15522	3236	29328	3238	26454	29329	29330	6264	29331	29332	12346	3246	29333	29334	29335	29336	29337	29338	29339	3254	29340	15538	29341	29342	29343	29344	29345	26475	29346	29347	29348	29349	29350	29351	29352	9745	3271	3272	29353	29354	29355	9751	15555	29356	26485	29357	29358	29359	29360	29361	29362	29363	29364	29365	29366	3290	29367	29368	29369	29370	29371	3296	29372	26501	29373	29374	29375	3302	29376	29377	29378	29379	29380	29381	29382	29383	29384	9781	29385	23474	29386	29387	29388	29389	29390	29391	3321	29392	29393	9793	29394	29395	3327	29396	29397	29398	29399	29400	29401	15601	29402	29403	29404	29405	26533	26534	23497	12409	29406	29407	26537	29408	29409	29410	15613	29411	29412	29413	29414	29415	29416	29417	29418	29419	29420	3360	29421	3362	29422	29423	29424	29425	29426	29427	29428	29429	29430	12428	29431	29432	29433	29434	29435	29436	26569	29437	23533	29438	15643	29439	29440	29441	29442	9853	29443	29444	29445	3392	29446	29447	29448	29449	29450	29451	6381	3401	29452	29453	29454	29455	29456	15662	29457	29458	15665	29459	29460	29461	29462	29463	29464	29465	3418	15674	29466	29467	29468	29469	29470	29471	15680	29472	29473	29474	29475	29476	29477	29478	29479	29480	29481	29482	3438	6409	29483	6410	29484	26622	29485	29486	3446	29487	29488	26626	29489	3451	29490	29491	29492	15706	29493	29494	15709	29495	29496	3461	29497	29498	29499	3465	29500	29501	29502	29503	29504	29505	29506	29507	29508	29509	29510	29511	29512	29513	29514	29515	29516	29517	3484	29518	29519	29520	3488	29521	18370	29522	29523	29524	3494	29525	26663	29526	29527	29528	29529	29530	29531	29532	29533	29534	29535	15752	9960	29536	29537	23629	29538	29539	29540	29541	29542	3517	29543	29544	29545	29546	20669	26684	15766	29547	29548	29549	29550	29551	29552	29553	29554	23648	29555	3535	29556	29557	9988	29558	29559	29560	29561	3543	29562	29563	29564	29565	29566	15788	12549	29567	29568	29569	29570	29571	29572	6492	29573	15796	29574	29575	3562	29576	29577	29578	3566	26719	29579	29580	29581	29582	29583	23676	6505	29584	29585	29586	29587	29588	29589	29590	29591	29592	29593	29594	29595	3587	15819	29596	3590	29597	29598	29599	29600	29601	29602	29603	23698	23699	29604	29605	29606	29607	10047	29608	29609	26750	3608	29610	3610	29611	29612	3613	29613	29614	23711	3617	26759	29615	29616	29617	29618	23717	29619	18453	29620	29621	29622	15855	29623	29624	29625	29626	3634	29627	29628	29629	29630	29631	3640	29632	29633	29634	10081	29635	29636	29637	3648	26783	29638	3651	29639	29640	29641	29642	29643	29644	29645	29646	29647	29648	29649	3663	29650	3665	29651	29652	29653	26799	3670	29654	29655	29656	29657	29658	29659	23763	12613	3679	29660	23766	29661	29662	29663	29664	29665	10118	29666	3689	29667	3691	29668	29669	29670	29671	29672	15910	29673	26821	3700	29674	29675	15916	29676	23784	18512	29677	29678	29679	29680	29681	29682	29683	29684	29685	29686	26834	29687	29688	29689	29690	29691	29692	26841	29693	29694	26844	29695	29696	29697	29698	29699	3733	29700	29701	29702	3737	29703	26853	15948	29704	29705	29706	29707	29708	29709	29710	29711	6627	29712	29713	10175	3753	29714	29715	6630	29716	29717	29718	29719	29720	10184	3763	29721	29722	29723	29724	29725	23839	29726	29727	10193	29728	29729	23844	29730	29731	26883	29732	29733	29734	29735	15987	29736	29737	6651	29738	15992	15993	3790	29739	29740	29741	29742	26898	3796	29743	16000	29744	6661	29745	29746	29747	29748	29749	29750	29751	10227	3809	29752	23873	3812	29753	29754	29755	29756	16016	10235	29757	29758	23881	29759	29760	29761	29762	29763	29764	10245	3829	3830	29765	29766	29767	3834	29768	29769	16032	29770	26926	29771	29772	29773	29774	16038	29775	29776	26933	29777	3849	3850	16043	29778	29779	29780	29781	16048	29782	29783	29784	10273	29785	3862	26943	10275	29786	29787	29788
P04L	29789	29790	29791	29792	10282	29793	6709	29794	9	29795	11	12	6714	29796	16	29798	29799	29800	6721	29801	20874	29802	6725	6726	29803	29804	28	29805	6731	31	29806	33	34	6736	29807	37	29808	29809	29810	41	42	29811	29812	45	46	47	29813	29814	50	29815	52	53	54	6754	6755	6756	29816	6758	29817	29818	29819	6762	29820	29821	29822	6766	29823	29824	70	29825	6771	73	29826	29827	29828	29829	29830	79	20920	29831	29832	6782	6783	29833	29834	6786	29835	6788	29836	29837	29838	12806	29839	95	6795	29840	29841	29842	29843	29844	29845	29846	29847	29848	106	29849	29850	6808	29851	29852	112	113	29853	29854	29855	29856	6816	119	29857	6819	122	29858	6822	29859	29860	29861	29862	29863	130	29864	29865	6830	6831	29866	6833	29867	29868	139	29869	6837	29870	29871	29872	29873	146	29874	29875	149	29876	151	152	153	29877	29878	6850	29879	29880	6853	160	161	29881	29882	6857	29883	29884	167	29885	3991	29886	171	172	29887	29888	6866	29889	29890	29891	179	29892	29893	6873	29894	29895	29896	6877	6878	29897	6880	29898	191	29899	193	29900	29901	29902	29903	6887	29904	29905	6890	29906	29907	6893	29908	29909	29910	6897	209	29911	29912	29913	6902	29914	29915	29916	217	218	29917	29918	29919	29920	29921	29922	29923	226	227	29924	29925	29926	231	29927	29928	29929	6921	29930	237	6924	29931	29932	29933	242	29934	29935	29936	246	247	18753	29937	18754	29938	29939	29940	29941	29942	29943	6943	29944	259	29945	6947	29946	29947	29948	6951	29949	6953	268	269	270	271	6958	29950	29951	275	276	6962	29952	29953	29954	281	29955	283	6968	16237	286	29956	29957	29958	29959	29960	29961	29962	29963	29964	6980	29965	6982	29966	29967	301	29968	29969	304	4092	6989	29970	29971	29972	29973	29974	29975	313	314	315	316	4101	29976	29977	7001	321	29978	7004	29979	29980	29981	7008	29982	29983	330	7012	29984	29985	29986	29987	7017	7018	29988	4120	29989	7021	7022	29990	29991	345	29992	29993	7027	7028	29994	29995	7031	29996	354	7033	7034	29997	29998	29999	30000	30001	30002	363	364	30003	30004	7045	30005	30006	30007	30008	30009	30010	30011	30012	376	7055	30013	7057	7058	30014	30015	30016	7062	30017	30018	30019	30020	7067	7068	30021	7070	7071	394	7073	7074	397	30022	30023	400	7078	402	30024	30025	405	30026	30027	16319	7085	30028	411	7088	4176	30029	30030	7092	417	30031	30032	30033	30034	30035	7099	30036	30037	30038	30039	30040	30041	30042	7107	30043	433	30044	30045	30046	30047	7113	18867	30048	30049	442	30050	30051	30052	446	30053	30054	10566	30055	30056	30057	30058	454	30059	30060	30061	30062	459	7135	30063	462	463	464	30064	30065	467	30066	30067	7145	13144	30068	30069	30070	30071	7151	30072	478	30073	30074	30075	482	483	30076	30077	30078	30079	488	30080	30081	30082	10597	4235	494	30083	496	30084	30085	499	30086	501	502	7175	30087	30088	30089	30090	30091	30092	30093	30094	30095	30096	514	30097	30098	517	518	519	30099	30100	7194	30102	525	526	7198	7199	30103	7201	7202	30104	533	30105	7205	536	537	30106	30107	30108	30109	30110	7213	30111	545	546	547	30112	549	7219	30113	30114	30115	30116	30117	7225	557	30118	30119	30120	30121	30122	30123	30124	30125	566	567	30126	30127	30128	571	572	30129	574	30130	576	30131	30132	30133	30134	30135	30136	583	584	7252	30137	7254	7255	589	30138	30139	30140	30141	594	595	30142	7264	7265	30143	30144	601	30145	30146	30147	30148	7273	30149	30150	609	30151	611	30152	7280	7281	7282	616	30153	30154	619	30155	30156	30157	30158	30159	7292	7293	30160	30161	30162	30163	631	632	7299	10695	30164	30165	637	638	639	30166	30167	642	30168	30169	30170	30171	7313	648	30172	7316	30173	652	30174	7319	30175	30176	30177	658	30178	30179	30180	30181	30182	21407	7329	666	667	668	30183	30184	30185	7336	30186	674	30187	676	30188	30189	679	7344	7345	7346	30190	30191	685	30192	7350	7351	30193	30194	30195	7355	30196	30197	7358	30198	30199	7361	30200	30201	30202	30203	30204	21439	30205	30206	7370	708	709	710	30207	30208	7376	30209	715	7379	7380	7381	7382	720	30210	722	723	30211	30212	30213	30214	728	30215	730	30216	30217	30218	734	735	30219	30220	30221	739	7401	7402	7403	30222	30223	30224	30225	747	30226	30227	7410	27519	30228	7413	30229	755	30230	30231	7418	30232	760	30233	7422	30234	7424	765	766	30235	768	769	770	7429	772	30236	7432	775	776	30237	778	779	780	30238	30239	27541	784	785	30240	30241	30242	30243	7446	30244	30245	7449	794	30246	30247	7452	30248	30249	800	30250	802	7458	16576	7460	7461	30251	7463	30252	7464	811	30253	30254	30255	30256	7470	817	30257	30258	30259	30260	30261	30262	30263	30264	30265	7481	828	7483	30266	30267	832	30268	7487	835	7488	30269	838	7491	7492	7493	30270	30271	30272	845	7498	30273	848	7500	30274	851	30275	30276	30277	4492	30278	30279	30280	859	860	30281	862	30282	30283	30284	30285	30286	30287	869	30288	7521	30289	30290	874	30291	7525	30292	878	7528	7529	30293	30294	30295	30296	30297	30298	10858	30299	889	30300	30301	892	893	30302	30303	7544	30304	7546	30305	7548	30306	7550	30307	30308	4530	906	30309	7556	30310	910	30311	30312	30313	30314	7563	916	917	30315	919	920	30316	922	7569	924	925	7572	927	30317	30318	7575	30319	932	7577	30320	30321	7580	7581	30322	939	940	30323	942	30324	944	30325	30326	30327	30328	7593	30329	30330	7596	30331	7598	30332	7600	30333	7602	7603	960	30334	30335	7606	30336	30337	966	30338	30339	30340	7613	7614	972	7616	30341	30342	30343	30344	978	30345	30346	30347	7625	7626	7627	30348	7629	30349	30350	30351	990	30352	30353	30354	30355	30356	30357	30358	998	30359	30360	1001	1002	13611	30361	4607	30362	30363	1008	30364	7650	30365	30366	30367	30368	30369	1016	30370	30371	1019	30372	7661	30373	30374	30375	1025	1026	7666	30376	30377	30378	30379	1032	30380	30381	1035	30382	1037	1038	30383	30384	30385	1042	7681	4639	1045	1046	30386	1048	30387	30388	1051	30389	30390	30391	7692	7693	30392	30393	30394	1060	30395	7699	7700	30396	7702	30397	30398	30399	30400	30401	1071	30402	30403	1074	7712	1076	1077	13678	30404	30405	30406	1082	1083	1084	30407	30408	1087	30409	30410	30411	1091	1092	30412	30413	30414	30415	1097	1098	7734	21751	30416	19251	30417	30418	30419	1106	30420	30421	30422	30423	30424	1112	30425	30426	7749	7750	30427	30428	30429	16797	30430	1122	1123	30431	30432	30433	1127	30434	1129	30435	1131	1132	30436	30437	30438	30439	30440	30441	1139	30442	30443	30444	30445	7775	30446	30447	30448	7779		30449	30450	1152	1153	30451	30452	1156	30453	7788	1159	30454	4725	30455	30456	30457	30458	1166	4730	1168	30459	13758	1171	7800	1173	30460	30461	30462	30463	30464	7807	30465	4740	30466	7810	1184	1185	30467	1187	1188	30468	30469	30470	1192	30471	30472	7819	1196	1197	30473	1199	30474	7825	30475	30476	1204	11056	30477	7831	30478	30479	7834	1211	30480	30481	30482	30483	1216	21838	1218	30484	30485	7845	30486	30487	1224	30488	30489	30490	30491	21846	1230	7855	30492	30493	30494	30495	1236	30496	30497	30498	30499	1241	1242	7865	7866	4788	7867	1247	30500	30501	30502	7871	30503	30504	7874	30505	30506	1257	7877	30507	30508	30509	30510	7882	1264	1265	30511	30512	4807	7888	30513	1271	30514	30515	30516	30517	30518	1277	30519	30520	30521	30522	1282	30523	7901	30524	1286	30525	30526	7905	30527	30528	1292	7909	1294	7911	30529	1297	30530	1299	30531	1301	1302	30532	30533	30534	30535	30536	30537	1309	1310	30538	30539	30540	30541	7926	30542	7928	30543	7930	7931	1321	7933	7934	30544	7936	30545	30546	30547	1329	30548	7942	30549	1333	1334	30550	1336	30551	1338	30552	7951	7952	30553	7954	7955	30554	30555	1347	30556	30557	30558	1351	30559	1353	1354	30560	1356	30561	1358	30562	7970	30563	30564	1363	4875	30565	30566	30567	1368	1369	7979	30568	30569	1373	30570	7983	30571	30572	30573	1379	1380	30574	30575	7991	7992	30576	30577	27988	1388	30578	7998	30579	30580	30581	30582	1395	30583	1397	8005	8006	30584	1401	30585	30586	21984	8012	30587	30588	30589	30590	30591	30592	30593	30594	30595	30596	30597	8024	30598	30599	30600	1421	8028	8029	30601	30602	30603	1427	1428	8035	30604	30605	8038	1433	8040	8041	1436	30606	30607	28025	30608	30609	30610	8049	1444	1445	30611	30612	30613	30614	1450	1451	30615	14002	30616	1455	30617	30618	8064	30619	8066	8067	30620	8069	30621	1465	14015	30622	30623	8075	1470	30624	30625	30626	30627	1475	8081	30628	1478	30629	30630	1481	30631	30632	30633	30634	30635	8092	8093	8094	30636	30637	30638	30639	30640	1495	30641	30642	8102	30643	30644	1501	30645	1503	8108	8109	1506	30646	30647	1509	30648	30649	8115	1513	8117	30650	1516	1517	11247	30651	30652	30653	30654	8126	1524	8127	30655	1527	30656	30657	30658	30659	1532	30660	8136	8137	30661	30662	30663	8141	30664	30665	30666	30667	30668	30669	30670	30672	30673	1550	30674	30675	30676	30677	30678	30679	30680	1558	30681	1560	1561	1562	30682	8165	30683	1566	1567	1568	1569	30684	17094	1572	8171	30685	1575	1576	30686	30687	1579	1580	30688	30689	30690	8182	1585	30691	8185	30692	1589	30693	30694	30695	8191	30696	8193	1596	1597	30697	30698	30699	1601	30700	1603	30701	30702	8203	30703	8205	30704	30705	1611	8209	30706	1614	8212	30707	30708	1618	30709	8216	8217	30710	30711	8220	8221	30712	30713	30714	1629	8226	30715	30716	30717	8230	1635	30718	30719	8233	1639	1640	1641	1642	30720	8238	8239	1646	1647	30721	30722	30723	1651	30724	30725	8248	8249	30726	30727	30728	30729	8254	25233	30730	30731	30732	30733	1666	8261	30734	1669	30735	8265	30736	1673	30737	30738	30739	30740	30741	30742	30743	8275	30744	30745	1684	1685	1686	30746	1688	30747	30748	30749	1693	30750	30751	30752	30753	1698	30754	30755	1701	30756	8295	30757	30758	8298	8299	1708	1709	30759	5126	30760	5128	30761	30762	8306	1717	1718	1719	1720	8310	30763	1723	30764	30765	1726	1727	30766	30767	30768	1731	8318	1733	11371	8321	1736	30769	1738	30770	1740	30771	30772	8328	1744	30773	30774	30775	8333	30776	30777	30778	8337	8338	8339	30779	1756	30780	30781	30782	1761	8345	30784	1764	30785	1766	30786	8351	8352	30787	1771	22260	8355	30788	30789	8358	30790	14276	8361	1780	30791	30792	8365	30793	30794	30795	1787	30796	8371	8372	30797	1792	30798	30799	30800	30801	30802	30803	1799	30804	8383	8384	1803	30805	30806	1806	30807	8389	8390	30808	30809	30810	30811	1815	1816	30812	30813	30814	1820	30815	30816	1823	30817	30818	30819	30820	30821	8409	8410	1831	1832	30822	1834	30823	1836	30824	30825	30826	30827	1841	30828	30829	1844	30830	30831	1847	30832	30833	1850	8428	30834	1853	30835	30836	30837	30838	1858	30839	30840	30841	8439	1863	30842	30843	1866	30844	30845	1869	8446	30846	30847	30848	1874	30849	30850	30851	30852	30853	1880	30854	30855	8458	5256	30856	1886	30857	1888	30858	30859	30860	8466	30861	1894	30862	8469	30863	30864	30865	22362	1901	8475	1903	30866	30867	30868	30869	30870	30871	30872	30873	30874	30875	8486	8487	1916	30876	1918	1919	30877	1921	1922	1923	30878	30879	30880	30881	30882	1929	30883	22387	8503	1933	30884	8506	1936	1937	30885	30886	30887	30888	30889	30890	30891	1945	8515	30892	30893	8518	1950	1951	1952	1953	8522	30894	1956	30895	1958	30896	8527	30897	1962	30898	30899	30900	30901	30902	30903	30904	30905	30906	1972	30907	1974	8541	1976	30908	30909	30910	8546	30911	30912	30913	1984	30914	30915	30916	1988	30917	30918	1991	1992	30919	30920	1995	8562	30921	30922	1999	2000	2001	30923	2003	30924	2005	2006	2007	8572	30925	2010	30926	30927	30928	30929	30930	30931	30932	2018	30933	30934	30935	30936	30937	30938	30939	30940	2027	30941	30942	30943	2031	30944	30945	8598	30946	30947	8601	30948	30949	30950	30951	30952	30953	30954	2045	30955	2047	8611	2049	30956	30957	8615	8616	30958	30959	30960	2057	30961	30962	2060	30963	30964	30965	2064	2065	30966	30967	8631	8632	30968	30969	30970	2073	30971	8638	11597	30972	2078	2079	8642	8643	30973	30974	2084	30975	30976	30977	30978	8651	2090	2091	30979	30980	30981	8656	2096	30982	2098	30983	11614	30984	30985	8664	30986	2105	30987	30988	8669	8670	2110	8672	30989	30990	30991	8676	30992	30993	2118	30994	8680	30995	30996	8683	30997	8685	5431	30998	8687	8688	30999	31000	2132	2133	31001	31002	8694	31003	2138	31004	8698	8699	31005	31006	31007	31008	8704	2147	31009	2149	8708	31010	31011	31012	8712	8713	31013	31014	31015	31016	2160	2161	31017	8720	31018	2165	31019	2167	31020	31021	8727	8728	31022	2173	8730	31023	31024	31025	31026	31027	31028	31029	2182	2183	31030	31031	31032	31033	31034	31035	31036	8748	2193	31038	31039	2196	8752	31040	31041	2200	8755	31042	2203	2204	31043	2206	8761	31044	31045	2210	19900	22620	31046	2214	5499	31047	31048	31049	31050	31051	2221	2222	8776	31052	31053	2226	2227	2228	8780	31054	31055	31056	31057	31058	31059	2236	31060	31061	31062	31063	8792	31064	31065	31066	31067	31068	31069	8799	31070	31071	8802	2252	8803	8804	14678	31072	31073	31074	8808	2260	31075	31076	2263	31077	31078	31079	31080	31081	31082	2270	31083	31084	14695	31085	31086	2276	31087	8825	2279	31088	8828	5543	5544	2284	2285	31089	31090	31091	31092	31093	8837	8838	2294	31095	31096	31097	31098	31099	31100	8846	31101	31102	8849	2305	31103	2307	31104	31105	31106	8856	31107	8858	2314	31108	31109	2317	31110	2319	31111	31112	31113	31114	31115	31116	31117	2327	8871	31118	31119	8874	8875	31120	8877	31121	2336	31122	2338	2339	31123	8883	2342	31124	2344	8887	8888	31125	31126	31127	31128	31129	8894	8895	2354	31130	8898	31131	2358	8901	31132	8903	31133	31134	31135	8907	31136	31137	2368	31138	8912	2371	8914	31139	2374	31140	8918	8919	31141	31142	8922	31143	31144	31145	8926	2385	8928	31146	31147	31148	31149	8933	2392	31150	31151	31152	8938	8939	31153	31154	31155	2401	8944	31156	2404	31157	2406	2407	31158	31159	31160	31161	8953	8954	31162	31163	2416	5651	2418	31164	31165	2421	31166	31167	31168	31169	8966	31170	31171	2429	2430	31172	8971	31173	31174	8974	31175	31176	8977	31177	31178	31179	8981	8982	31180	31181	31182	31183	2448	31184	31185	2451	31186	31187	2454	2455	2456	31188	5681	31189	31190	2461	2462	2463	31191	31192	31193	31194	31195	31196	31197	9006	9007	2473	2474	2475	31198	2477	2478	9012	2480	31199	31200	31201	31202	2485	2486	2487	31203	9019	31204	31205	31206	31207	2494	9025	2496	9027	31208	2499	2500	31209	2502	17703	9034	2505	31210	31211	31212	31213	31214	2511	31215	31216	31217	31218	5726	31219	31220	31221	31222	2521	2522	2523	9050	31223	11892	2527	9054	9055	31224	2531	31225	31226	31227	9060	2536	2537	31228	31229	31230	2541	31231	31232	31233	9070	31234	31235	31236	31237	9075	31238	31239	9078	9079	9080	31240	31241	9082	31242	2560	31243	2562	31244	31245	31246	31247	31248	2568	31249	31250	9093	2572	2573	31251	31252	31253	31254	31255	2579	9101	31256	2582	31257	2584	31258	31259	9107	31260	9109	31261	31262	31263	31264	31265	2595	31266	2597	31267	31268	2600	9119	2602	9120	2604	31269	31270	31271	2608	9125	31272	31273	9128	2613	31274	31275	31276	2617	31277	31278	31279	9137	9138	9139	31280	22942	31281	31282	31283	9145	31284	2631	2632	31285	31286	31287	31288	31289	31290	2639	31291	2641	31292	31293	31294	31295	31296	2647	2648	2649	2650	2651	9163	9164	31297	2655	2656	31298	31299	2659	2660	31300	2662	9171	2664	31301	9173	31303	2669	31304	9178	9179	31305	2674	31306	2676	2677	2678	31307	9187	9188	9189	5845	31308	31309	31310	2687	31311	31312	2690	2692	31314	31315	9202	31316	31317	5859	31318	31319	2701	31320	9210	31321	31322	9213	2707	31323	31324	31325	31326	31327	2713	31328	2715	9223	31329	2718	9226	31330	31331	9229	31332	31333	31334	2726	31335	31336	31337	9237	31338	31339	31340	31341	2735	31342	2737	31343	2739	2740	31344	9246	31345	9248	31346	31347	31348	31349	31350	31351	31352	2752	31353	31354	9259	31355	31356	2758	2759	2760	9264	9265	31357	31358	31359	2766	2767	2768	2769	2770	2771	9275	31360	2774	9277	31361	31362	31363	31364	31365	31366	2782	31367	31368	9286	2786	31369	31370	31371	31372	31373	31374	31375	2794	31376	31377	15141	2798	31378	9300	31379	31380	9303	2804	31381	9305	31382	31383	9308	9309	31384	2812	31385	31386	2815	31387	31388	31389	2819	2820	9318	31390	31391	31392	31393	29015	2827	26135	31394	31395	31396	31397	31398	31399	31400	31401	2837	31402	31403	31404	31405	31406	31407	2844	31408	20277	31409	31410	9346	31411	31412	31413	2853	31414	31415	2856	31416	31417	2859	31418	9357	31419	31420	2864	2865	31421	2867	2868	31422	31423	9366	9367	2873	31424	31425	31426	9372	31427	9374	31428	2881	31429	31430	31431	31432	31433	31434	31435	31436	31437	31438	31439	31440	9389	31441	2896	31442	31443	31444	9395	31445	9397	31446	9399	31447	2906	9402	31448	2909	2910	31449	2912	9408	12133	2915	15254	31450	2918	31451	31452	31453	31454	31455	9418	31456	31457	31458	31459	6035	31460	31461	31462	9426	31463	31464	31465	9430	31466	6042	31467	31468	9435	2943	31469	31470	9439	31471	31472	31473	31474	9444	31475	9446	2954	9447	2956	2957	31476	2959	31477	31478	2962	31479	26241	31480	2966	9456	2968	2969	31481	2971	31482	31483	31484	31485	9465	31486	6066	31487	31488	31489	31490	31491	2984	31492	31493	31494	31495	31496	2990	31497	31498	2993	31499	31500	31501	31502	9485	31503	9487	31504	31505	3003	31506	31507	31508	3007	31509	3009	31510	31511	3012	9499	31512	3015	31513	31514	3018	3019	31515	9507	9508	31516	31517	31518	3026	31519	31520	31521	31522	3031	31523	9518	31524	31525	31526	31527	31528	31529	31530	9526	31531	31532	31533	3045	9531	3047	31534	31535	31536	31537	9537	9538	31538	31539	31540	29193	31541	3059	6125	31542	31543	3063	31544	31545	3066	3067	3068	31546	31547	9555	9556	31548	31549	3075	31550	9561	31551	31552	31553	31554	31555	9566	31556	31557	9569	31558	9571	9572	31559	31560	9575	31561	31562	31563	9579	31564	31565	31566	31567	9584	31568	31569	3104	31570	31571	31572	31573	31574	31575	31576	31577	31578	3114	31579	3116	9600	31580	31581	3120	31582	31583	9606	9607	31584	31585	31586	31587	3129	31588	31589	31590	31591	9617	31592	31593	3137	3138	31594	3140	9624	31595	31596	31597	31598	9629	31599	3148	3149	9633	31600	3152	9635	31601	3155	6199	9639	31602	31603	31604	9643	31605	3163	3164	9647	31606	31607	31608	3169	31609	31610	31611	31612	6214	31613	3176	31614	6217	31615	31616	31617	31618	31619	31620	31621	3186	31622	31623	31624	31625	31626	31627	9674	9675	31628	9677	9678	31629	31630	31631	3201	31632	31633	31634	3205	31635	31636	31637	31638	3210	12329	31639	31640	31641	9695	3216	31642	31643	31644	9700	3221	3222	6251	31645	31646	31647	9705	31648	3229	31649	3231	31650	31651	31652	3235	3236	31653	9714	3239	31654	31655	31656	31657	3244	31658	3246	31659	31660	31661	3250	31662	31663	3253	9729	3255	31664	31665	3258	31666	3260	31667	20519	31668	3264	31669	9741	31670	3268	31671	3270	3271	31672	31673	9749	31674	9751	3277	3278	3279	31675	3281	31676	31677	9758	31678	9760	3287	31679	31680	31681	31682	31683	31684	15571	9768	3296	31685	3298	31686	31687	31688	3302	3303	31689	31690	31691	31692	3308	3309	31693	31694	9781	31695	9783	31696	31697	3317	9787	9788	31698	3321	31699	31700	9793	3325	31701	9796	3328	3329	31702	9800	31703	31704	31705	31706	9805	20558	31707	31708	31709	31710	31711	31712	3344	3345	31713	3347	3348	31714	31715	9818	3352	31716	31717	31718	31719	31720	31721	31722	9827	9828	6352	31723	31724	31725	31726	31727	31728	9835	31729	31730	6362	31731	3374	31732	31733	31734	31735	31736	9846	31737	31738	3383	9849	31739	9851	31740	3388	31741	3390	3391	3392	31742	31743	31744	31745	3397	31746	6381	3401	3402	31747	31748	31749	9866	3407	31750	31751	31752	31753	3412	31754	3414	31755	9875	31756	31757	31758	31759	3421	9881	31760	23563	9884	31761	9886	31762	15683	31763	3431	31764	31765	9893	31766	31767	31768	3438	3439	3440	31769	31770	31771	31772	31773	31774	31775	31776	3449	31777	3451	31778	3453	31779	31780	31781	31782	3458	31783	9916	3461	9918	31784	3464	3465	31785	9922	31786	31787	9925	31788	3472	31789	31790	31791	9931	31792	31793	31794	31795	3481	31796	31797	3484	31798	31799	9941	9942	31800	3490	3491	31801	31802	3494	3495	31803	31804	9950	31805	3500	31806	31807	31808	31809	9957	9958	31810	3508	3509	31811	31812	3512	31813	31814	31815	3516	3517	31816	31817	9971	31818	31819	9974	31820	31821	31822	31823	31824	31825	9981	31826	31827	31828	31829	3535	31830	31831	3538	3539	31832	31833	31834	3543	31835	31836	31837	31838	31839	31840	31841	3551	3552	3553	3554	10004	3556	10006	31842	31843	3560	31844	3562	3563	31845	3565	31846	3567	31847	3569	31848	15803	3572	31849	31850	31851	31852	31853	10025	3579	31854	3581	31855	31856	31857	31858	31859	10033	31860	3589	3590	10036	10037	10038	31861	3595	23696	10041	10042	10043	3600	3601	31862	31863	3604	3605	31864	10049	3608	3609	3610	3611	31865	3613	10054	10055	31866	3617	31867	3619	31868	31869	15849	10062	3624	10064	31870	31871	3628	31872	31873	31874	3632	31875	3634	3635	20734	31876	31877	31878	3640	31879	3642	31880	6550	31881	6551	31882	3648	31883	3650	3651	31884	31885	3654	3655	10091	31886	31887	31888	31889	3661	10096	3663	31890	31891	31892	10101	3668	18483	3670	3671	31893	3673	31894	31895	3676	31896	31897	3679	31898	3681	10113	31899	31900	31901	3686	10118	31902	3689	31903	3691	31904	3693	31905	31906	31907	10127	31908	31909	3700	3701	10130	31910	31911	10133	10134	31912	31913	31914	3710	31915	31916	3713	31917	29685	31918	10144	31919	31920	31921	3721	3722	3723	31922	31923	10151	6611	10153	3729	31924	31925	31926	3733	31927	31928	31929	10161	31930	3739	3740	3741	10166	31931	10168	3745	31932	3747	31933	10172	10173	31934	3752	3753	31935	12660	10178	10179	3758	31936	31937	31938	31939	3763	31940	31941	31942	31943	31944	31945	10191	3771	26877	3773	3774	31946	31947	31948	3778	3779	31949	31950	31951	10204	31952	3785	3786	31953	10209	10210	3790	31954	3792	10214	31955	3795	3796	31956	10218	29744	6661	3801	31957	31958	31959	31960	31961	31962	31963	3809	31964	31965	10231	31966	31967	3815	31968	3817	3818	31969	31970	31971	31972	31973	31974	31975	3826	31976	3828	3829	3830	3831	31977	3833	3834	31978	31979	3837	31980	23895	3840	31981	10257	31982	3844	31983	31984	31985	31986	3849	3850	10264	10265	3853	3854	31987	31988	31989	31990	31991	3860	31992	3862	3863	10275	31993	31994	31995
P04T	31996	31997	18622	31998	5	31999	18624	32000	9	10	11	18626	32001	32002	3879	32003	32004	10291	32005	21	22	32006	18632	3887	10295	18633	16072	18634	18635	18636	32	32007	3893	32008	36	3895	32009	18640	10303	32010	32011	32012	32013	6746	46	47	48	18643	50	32014	18645	53	18646	18647	18648	18649	18650	59	32015	18652	18653	18654	18655	18656	32016	12783	3916	69	32017	10321	3918	18658	18659	75	76	18660	18661	16105	18662	32018	82	83	84	10328	18664	3930	16109	89	32019	32020	3934	93	18667	32021	96	3939	32022	18669	12812	32023	32024	32025	32026	18674	3946	32027	10344	32028	32029	111	112	32030	18678	18679	16128	32031	118	119	120	18681	18682	3958	18683	3960	32032	10352	32033	18686	130	32034	3965	12842	134	18688	136	32035	18690	139	140	18691	142	32036	3976	32037	32038	32039	32040	10365	18697	151	32041	18699	32042	18701	6850	157	18702	18703	160	32043	18705	163	16160	18706	18707	10377	18708	3991	32044	171	18710	18711	174	10383	176	18712	32045	32046	32047	18714	18715	18716	32048	32049	18719	18720	32050	10393	190	191	32051	193	18722	18723	32052	32053	4013	32054	32055	32056	32057	18729	6893	205	18730	207	18731	18732	18733	32058	212	213	32059	32060	18735	32061	218	32062	32063	32064	10412	18739	18740	225	18741	227	32065	18743	32066	18745	4038	16205	234	235	236	32067	238	32068	18748	32069	32070	243	4046	32071	10431	32072	32073	4049	4050	18755	10435	18756	18757	255	32074	18758	18759	4055	18760	18761	32075	263	32076	18764	32077	18766	18767	18768	4063	24135	18771	18772	32078	275	276	10452	18774	18775	32079	18777	282	283	284	285	286	18778	32080	18779	32081	18781	32082	32083	18783	18784	10467	18785	18786	18787	32084	301	32085	18790	18791	4092	4093	307	18792	18793	18794	18795	32086	32087	314	315	316	18798	10483	319	18799	18800	18801	323	18802	325	18803	18804	10490	32088	32089	4112	18806	32090	32091	7016	336	32092	32093	4120	32094	18811	10500	16277	344	345	32095	4126	32096	349	18814	351	18815	32097	32098	18817	356	18818	13037	32099	32100	4134	16286	18821	32101	4138	32102	18824	368	18825	32103	18827	18828	4144	32104	18831	13055	18832	32105	379	380	4150	18834	18835	18836	32106	18838	4155	18839	32107	16307	18841	392	4161	32108	395	18842	18843	4165	399	32109	18844	13081	18845	32110	405	32111	32112	18848	409	18849	4174	4175	18850	18851	18852	416	417	18853	419	18854	18855	32113	32114	18858	32115	426	18860	32116	4188	13105	7107	18862	433	32117	16335	32118	32119	18866	18867	32120	18869	32121	18871	10563	32122	32123	18874	18875	18876	18877	18878	452	32124	32125	32126	456	18882	458	32127	32128	461	4212	463	18884	465	32129	7142	32130	18888	10581	471	32131	18890	474	18891	32132	18893	18894	32133	480	18895	18896	7158	32134	18897	32135	18899	488	32136	18901	18902	18903	4235	32137	32138	496	18906	18907	10601	18909	32139	502	503	32140	32141	4244	32142	508	4246	32143	13179	18914	18915	514	32144	4253	4254	518	32145	32146	521	523	18918	18919	18920	4262	18921	529	18922	4265	18923	18924	18925	18926	32147	16398	18927	18928	540	541	542	543	32148	18930	18931	16405	32149	16406	32150	18935	32151	553	18938	18939	4282	18940	18941	18942	18943	18944	32152	16420	564	18946	566	567	18947	18948	570	571	572	573	4294	18950	18951	18952	4298	32153	580	32154	18954	18955	32155	18957	18958	4302	10664	18959	590	4304	18960	18961	4307	32156	18964	18965	18966	18967	18968	601	16443	18970	32157	4314	7273	32158	18972	32159	32160	18975	32161	16451	614	18977	616	617	4325	32162	32163	32164	622	32165	4328	18981	18982	627	32166	629	32167	24425	32168	4334	32169	32170	32171	637	32172	32173	18989	18990	32174	32175	4342	18994	32176	647	32177	18997	650	4348	32178	653	18999	4351	4352	19000	19001	659	32179	32180	19003	32181	19005	665	32182	667	668	32183	10716	32184	19008	32185	32186	32187	4365	4366	32188	4368	19013	13330	19014	13331	16500	10723	19016	19017	19018	19019	19020	19021	692	19022	19023	695	24473	32189	19026	32190	32191	32192	19030	4388	19031	19032	32193	707	19034	10743	32194	711	19035	713	4398	715	32195	19037	19038	19039	720	32196	722	723	724	725	19041	19042	19043	19044	730	32197	4408	32198	734	4409	19047	4411	19048	739	740	741	19049	19050	744	19051	746	747	19052	32199	750	19054	19055	753	19056	755	32200	19057	32201	16547	16548	19059	19060	19061	19062	19063	766	32202	4431	769	19065	4432	772	19066	19067	775	16556	4435	778	32203	32204	781	10786	7439	32205	785	32206	32207	4442	19075	16567	16568	19076	4446	794	19077	19078	19079	19080	19081	800	801	32208	32209	32210	4454	19084	32211	7463	19086	19087	32212	4460	19088	32213	32214	32215	32216	4466	32217	16587	19094	32218	19096	13460	4470	32219	827	828	4473	19098	19099	832	833	19100	4478	19101	19102	32220	32221	4481	4482	32222	19106	7496	845	846	16607	848	19107	4489	32223	19108	19109	19110	19111	19112	857	858	32224	19114	19115	32225	32226	864	865	866	19118	19119	19120	870	19121	19122	32227	874	875	10848	19124	32228	879	19126	4510	19127	19128	32229	19130	10857	887	32230	889	32231	4519	32232	32233	894	4522	896	19135	7546	899	19136	19137	10867	19138	19139	32234	19140	32235	32236	4534	4535	911	19143	19144	914	19145	916	917	4542	4543	32237	4545	922	10882	32238	925	19148	32239	4551	19150	930	19151	19152	10887	19153	935	7580	4556	32240	939	19155	19156	942	32241	32242	32243	946	32244	32245	4564	19162	19163	19164	4568	954	19166	956	19167	19168	32246	960	19169	4575	4576	964	19170	32247	32248	16688	32249	970	19173	4584	973	974	975	19175	32250	19177	19178	32251	32252	32253	7626	32254	32255	19182	987	32256	10920	32257	19185	4598	4599	32258	32259	19188	32260	998	19190	19191	10929	19192	32261	1004	19193	19194	32262	1008	16715	19196	19197	19198	19199	1014	32263	4617	19201	19202	32264	32265	19204	19205	4623	32266	4625	19207	32267	32268	32269	1030	32270	32271	32272	32273	32274	19214	32275	32276	32277	1040	32278	19219	19220	1044	32279	32280	4641	13652	32281	4643	4644	4645	32282	10966	1055	1056	10967	32283	32284	4652	19226	32285	4655	19228	16756	19229	32286	32287	4661	10977	19232	32288	4665	19235	1075	4666	19237	13678	16767	32289	32290	32291	16771	4672	1085	32292	19243	32293	32294	32295	1091	32296	19246	19247		19248	32297	4683	32298	19249	19250	1102	32299	19253	1105	19254	1107	1108	32300	1110	32301	19257	19258	19259	1115	1116	32302	32303	19262	1120	11003	19263	1123	32304	19265	4699	1127	19266	11007	32305	32306	1132	1133	4704	32307	32308	1137	1138	1139	32309	32310	32311	32312	19275	19276	19277	19278	19279	1149	4717	32313	4719	32314	1154	32315	32316	19283	11026	32317	19285	4725	32318	4727	16827	4729	1166	4730	11033	32319	1170	32320	19293	7801	1174	32321	4736	1177	32322	4738	1180	4740	19297	1183	1184	32323	19298	4744	1188	19299	32324	19301	32325	19303	19304	19305	32326	32327	19307	19308	32328	19310	19311	19312	32329	32330	19315	32331	32332	4762	16858	32333	1212	32334	32335	32336	19322	32337	7842	32338	1220	19325	19326	19327	4773	32339	4775	19329	32340	32341	1230	32342	32343	32344	16874	32345	32346	32347	1238	19337	32348	32349	1242	19340	19341	19342	4789	19343	4790	32350	32351	19345	19346	1253	4795	1255	19347	1257	32352	19348	32353	4801	19350	1263	1264	32354	32355	1267	19353	1269	32356	19355	19356	32357	19358	19359	4813	1277	16902	1279	19361	19362	1282	32358	1284	32359	1286	32360	19366	19367	19368	32361	32362	4826	1294	1295	32363	32364	19371	19372	32365	1301	1302	19374	16919	19376	19377	19378	19379	1309	7921	32366	32367	32368	32369	11118	4842	4843	19385	19386	19387	32370	32371	1323	4849	1325	32372	1327	32373	1329	32374	19392	32375	32376	1334	19394	4856	16940	1338	32377	19396	19397	32378	4859	19399	19400	16948	1347	19402	19403	32379	1351	32380	1353	19405	32381	32382	32383	19408	32384	1360	1361	32385	32386	32387	19412	19413	19414	1368	4879	4880	32388	4882	1373	19416	19417	32389	11156	32390	19420	11159	19421	4890	1383	4892	32391	1386	19423	11163	19424	1390	19425	19426	19427	19428	1395	32392	1397	19430	4903	19431	13954	32393	4906	19434	19435	32394	19437	32395	1409	19438	19439	16989	19440	19441	19442	19443	19444	1418	4920	11188	1421	1422	1423	32396	32397	19447	1427	32398	19449	1430	32399	19451		4927	4928	22008	1437	19452	1439	19453	19454	11198	19455	11199	4935	32400	17010	32401	25072	1450	19459	19460	4941	32402	32403	19462	32404	32405	17015	19465	4947	32406	19467	19468	1465	1466	19469	19470	32407	32408	1471	19472	32409	32410	4954	19475	1477	32411	32412	19478	1481	32413	1483	1484	1485	32414	32415	19482	1489	11227	28062	19484	19485	19486	1495	19487	32416	4974	32417	32418	1501	19490	19491	4980	19492	19493	4982	19495	19496	19497	1511	1512	32419	19499	1515	1516	1517	32420	32421	32422	32423	19504	19505	1524	32424	19506	32425	32426	32427	19509	32428	1532	19511	5004	32429	32430	32431	32432	19515	32433	32434	17072	5012	5013	19518	32435	19521	32436	32437	19524	17081	19525	5021	32438	32439	32440	32441	19530	1560	32442	1562	19532	19533	32443	1566	32444	5031	17092	17093	17094	32445	1573	1574	32446	19539	19540	5038	17099	11286	19541	19542	19543	1584	1585	19544	1587	1588	19545	5044	1591	5046	5047	1594	19547	1596	1597	19548	32447	5048	1601	5050	32448	32449	5052	1606	32450	19552	32451	32452	1611	1612	5056	11305	32453	19556	1617	1618	1619	32454	32455	1622	1623	19559	19560	32456	19562	19563	1629	19564	32457	1632	32458	19567	32459	19569	32460	1638	1639	1640	19571	1642	1643	5078	32461	32462	5080	32463	19575	19576	11325	17135	19577	1654	1655	19578	32464	5087	1659	32465	1661	19580	32466	19582	19583	1666	17144	1668	17146	32467	1671	1672	1673	5099	32468	32469	32470	19589	19590	5104	19591	1682	1683	17158	32471	1686	19592	1688	19593	32472	32473	19595	5114	1695	19596	17166	19597	32474	5118	19599	19600	1703	19601	19602	19603	19604	32475	1709	32476	5126	32477	11362	5129	32478	19608	32479	32480	17182	1720	19610	32481	1723	5135	32482	1726	1727	32483	32484	19615	1731	1732	1733	11371	5142	19616	32485	19618	5144	19619	32486	32487	19622	19623	32488	1746	1747	5151	19625	11384	19626	5155	32489	1754	5157	32490	32491	1758	17204	1761	32493	19629	32494	19631	1766	19632	1768	17209	19633	32495	1772	14271	32496	32497	1776	32498	32499	32500	1780	19640	32501	19641	32502	32503	19643	1787	19644	32504	32505	32506	19646	19647	32507	32508	32509	5189	32510	1799	32511	32512	5194	1803	32513	32514	1806	5198	17235	1809	32515	11425	5202	32516	32517	22296	19661	32518	19663	32519	32520	32521	32522	32523	19667	32524	32525	19670	32526	32527	19672	19673	32528	1834	1835	1836	19674	32529	19675	32530	32531	5222	19678	1844	19679	5225	32532	32533	32534	1850	8428	32535	5230	32536	19685	19686	11454	32537	19688	32538	1861	1862	19690	32539	17279	32540	19693	32541	19695	19696	32542	19698	32543	32544	19701	19702	32545	5253	19704	1880	5254	17293	1883	5256	19705	5258	19706	1888	11474	32546	32547	19709	32548	11478	11479	1896	19711	32549	17301	19713	1901	19714	32550	19716	19717	32551	19719	32552	17307	32553	19721	19722	19723	5280	1915	19725	32554	32555	1919	32556	19729	1922	1923	1924	19730	8497	19731	19732	19733	19734	32557	32558	8504	1934	17327	1936	19737	17328	19738	32559	32560	32561	1943	32562	1945	1946	32563	32564	1949	1950	19745	8521	1953	19746	19747	1956	19748	1958	32565	14428	32566	1962	5312	1964	32567	32568	19754	32569	22417	19757	19758	1972	32570	19760	1975	11529	32571	1978		1980	32572	19763		8550	32573	5332	19766	1988	19767	19768	1991	11538	19769	32574	1995	19771	32575	5340	32576	2000	32577	19773	2003	32578	2005	32579	2007	19775	17375	32580	32581	19778	19779	19780	32582	19782	19783	17381	19784	2020	32583	19786	19787	32584	19789	5358	32585	19790	19791	19792	19793	19794	19795	2034	32586	19797	2037	5367	19798	2040	5369	11573	19799	19800	2045	32587	32588	2048	32589	19803	32590	19805	5379	2054	19806	5382	19807	32591	2059	2060	32592	32593	19811	32594	32595	11589	11590	32596	2069	19813	32597	32598	2073	19815	32599	2076	32600	19818	2079	19819	2081	19820	19821	2084	19822	19823	19824	19825	2089	2090	2091	2092	19826	32601	19828	2096	32602	32603	32604	32605	11615	2102	11617	32606	2105	2106	19833	32607	11620	32608	2111	19836	2113	2114	17449	19837	32609	2118	32610	19840	19841	2122	19842	32611	19844	28512	11632	19845	19846	32612	19848	19849	2133	32613	19851	32614	19853	5439	19854	19855	19856	5443	19857	32615	32616	2146	2147	19859	5448	19860	32617	32618	32619	19863	11652	32620	19865	2158	32621	2160	2161	19866	19867	32622	11658	32623	19871	19872	32624	11662	19875	19876	2173	2174	19877	17491	2177	32625	17494	32626	32627	28556	32628	19883	32629	32630	5477	19886	32631	32632	19890	2193	5482	32634	5484	5485	32635	32636	5488	11685	32637	32638	5491	5492	11688	19898	19899	2209	32639	19900	2212	19901	2214	19902	2216	19903	19904	19905	2220	32640	32641	2223	19907	5505	32642	2227	2228	19909	19910	19911	19912	19913	19914	19915	11705	5514	32643	19917	32644	32645	19918	19919	11711	32646	2246	19921	19922	19923	19924	19925	2252	19926	19927	2255	32647	32648	19929	2259	2260	19930	19931	19932	32649	2265	32650	32651	32652	19936	19937	19938	5538	14695	2274	32653	19941	2277	19942	5540	32654	32655	5543	5544	19945	11738	32656	19947	2288	19948	17569	2291	2293	2294	32657	32658	19952	19953	2299	32659	14720	5558	32660	17578	32661	17580	2307	32662	19958	19959	2311	2312	5566	5567	19961	32663	2317	19963	19964	32664	32665	19966	32666	32667	32668	32669	5578	19972	19973	32670	8874	5583	32671	5585	32672	2336	32673	32674	32675	19978	19979	8884	11779	2344	2345	5595	19980	32676	2349	32677	32678	2352	17610	32679	19985	2356	32680	19987	32681	19988	19989	32682	19991	19992	2365	32683	32684	32685	19996	19997	2371	19998	5617	2374	32686	5620	5621	20002	32687	20004	2381	17626	32688	2384	2385	32689	20007	32690	32691	17630	5632	2392	32692	20010	32693	20012	8939	2398	2399	20013	17637	20014	20015	20016	5643	14814	2407	2408	32694	2410	5647	2412	20017	5649	20019	17648	11827	2418	20020	5654	2421	20022	32695	32696	5657	20025	20026	20027	32697	5662	32698	8971	11837	32699	20030	11839	32700	20032	32701	20034	20035	20036	2443	2444	11846	20037	17670	2448	20038	20039	2451	20040	32702	5678	20042	2456	20043	5681	20044	32703	32704	20047	2463	20048	32705	14863	20051	32706	20053	2470	32707	2472	32708	2474	9009	5696	2477	2478	20056	2480	32709	14875	20059	20060	2485	2486	2487	32710	20062	32711	20063	20064	32712	32713	32714	32715	20069	32716	32717	2500	32718	2502	32719	20073	2505	5717	32720	32721	32722	32723	20078	20079	5723	11883	20080	5726	17712	11886	20082	20083	20084	2522	32724	20085	2525	2526	5736	5737	20087	5739	2531	20088	20089	2534	2535	32725	2537	32726	20091	20092	32727	20094	20095	17728	2545	32728	32729	32730	2549	20098	32731	11907	20100	11908	32732	11910	20102	2558	32733	20103	32734	20105	20106	32735	20108	20109	20110	2568	32736	17746	20112	32737	11922	17749	2575	20115	2577	32738	2579	2580	32739	2582	32740	2584	17755	20120	17756	32741	11930	32742	20122	32743		2594	20124	20125	2597	2598	2599	32744	20127	2602	11938	2604	5792	32745	20129	2608	20130	32746	2611	20131	20132	20133	32747	32748	32749	32750	20137	20138	2621	20139	20140	20141	5806	32751	20143	32752	20145	32753	2631	2632	20147	32754	20149	20150	20151	32755	32756	32757	32758	20155	32759	20157	32760	32761	2647	32762	2649	2650	2651	32763	20161	20162	32764	17810	20164	20165	2659	2660	32765	2662	32766	20168	11974	2666	5835	2669	32767	20170	20171	32768	20173	32769	20175	17825	20177	32770	11985	17828	2682	5845	32771	11987	32772	20181	32773	20183	5852	32775	32776	20186	20187	32777	32778	20190	2699	20191	20192	20193	20194	32779	20196	20197	32780	32781	32782	32783	20200	20201	2713	2714	32784	32785	20204	32786	15072	20206	20207	17860	32787	2724	32788	32789	20210	32790	17864	15083	32791	12021	32792	20213	2735	5886	5887	20214	2739	20215	12025	2742	2743	32793	20216	5891	20218	20219	5894	5895	32794	2752	20221	20222	20223	32795	20225	2758	17878	2760	32796	20226	20227	20228	2765	32797	2767	32798	32799	32800	32801	2772	20232	12044	20233	20234	32802	32803	32804	20238	32805	2782	20240	32806	20242	20243	20244	32807	32808	32809	20247	2792	2793	2794	20248	20249	12059	20250	2799	20251	20252	20253	2803	2804	32810	20255	2807	32811	20257	2810	2811	32812	20258	32813	20260	32814	20262	20263	2819	2820	2821	32815	2823	20265	32816	2826	20266	17923	20267	32817	2831	32818	32819	32820	20270	20271	20272	17931	20273	32821	32822	32823	5966	20276	17937	20277	20278	32824	20280	2850	20281	20282	2853	20283	2855	32825	32826	2858	2859	32827	5978	32828	32829	32830	32831	5982	2867	5983	32832	32833	20291	20292	5988	32834	32835	32836	15217	32837	9374	32838	32839	32840	15223	32841	20301	32842	32843	12116	2889	20304	17967	32844	2893	20307	20308	32845	12124	32846	9394	20312	32847	6014	23162	20316	2905	20317	6019	32848	2909	2910	20319	2912	2913	20320	12134	17981	20321	20322	6026	2920	20323	20324	2923	6030	32849	20326	32850	20328	6035	9423	32851	20330	6039	32852	6040	32853	32854	20334	6042	32855	32856	32857	2943	32858	32859	6045	32860	32861	20341	18006	2951	20342	32862	2954	32863	20343	2957	20344	2959	20345	32864	32865	12169	32866	2965	2966	20349	20350	26243	32867	2971	20352	20353	2974	32868	6064	32869	6066	32870	2980	20357	20358	20359	2984	20360	20361	32871	20363	32872	6075	32873	20366	2993	32874	32875	32876	18040	2998	32877	3000	20372	32878	3003	20374	18046	6087	6088	20375	3009	20377	32879	20379	32880	20381	3015	3016	3017	32881	6096	15332	32882	32883	3023	20385	32884	3026	18062	32885	20389	32886	18065	32887	20392	20393	32888	32889	32890	32891	12220	20396	3041	20397	15352	32892	32893	3046	3047	32894	20400	32895	20402	12226	20403	6120	20404	20405	32896	3058	3059	6125	20407	12234	32897	20409	3065	20410	3067	20411	23286	3070	3071	20412	32898	32899	20414	32900	3077	20416	20417	6142	3081	20419	20420	32901	32902	12250	20423	18102	18103	3090	20424	20425	3093	20426	6156	3096	3097	20428	32903	20430	20431	32904	3103	3104	32905	20434	12260	6164	20436	32906	32907	20439	20440	20441	20442	20443	20444	32908	32909	9603	20446	20447	3123	3124	3125	32910	32911	3128	20450	3130	20451	6183	32912	20453	20454	20455	3137	6189	20456	20457	6191	6192	20459	6194	20460	32913	18143	32914	32915	3150	20464	3152	20465	32916	32917	6199	3157	32918	20468	20469	3161	32919	3163	20470	18153	32920	20472	3168	3169	20473	18156	6212	20474	20475	3175	3176	6216	20476	32921	32922	12305	12306	18164	20477	20478	32923	32924	20481	32925	32926	20483	20484	3193	20485	6230	3196	32927	3198	32928	29300	20488	32929	18178	3204	20490	3206	32930	20492	32931	6241	6242	3212	20495	6245	20496	3216	20497	6248	6249	3220	3221	3222	18189	32932	6253	32933	6255	20502	3229	6256	3231	32934	32935	32936	3235	3236	32937	3238	32938	32939	32940	3242	32941	20509	20510	3246	3247	32942	18207	3250	3251	20512	20513	3254	20514	20515	3257	3258	32943	32944	32945	32946	6277	32947	3265	20520	3267	32948	20522	3270	3271	20523	3273	20524	20525	20526	3277	18224	32949	20527	18227	32950	32951	20530	32952	20532	26491	32953	32954	6296	20535	18235	32955	3294	20537	32956	6301	3298	32957	20539	6305	3302	12381	32958	20541	12384	32959	3308	32960	18247	20545	6314	12388	3314	32961	3316	3317	20547	18250	32962	12394	12395	32963	3324	3325	3326	32964	32965	32966	20553	32967	6329	32968	32969	20557	3336	32970	32971	6335	32972	3341	32973	32974	20563	3345	32975	32976	20565	20566	32977	20568	3352	18274	6346	3355	6347	20570	32978	32979	3360	32980	6352	32981	32982	20576	6356	32983	32984	6359	32985	6361	20580	32986	20582	20583	12430	32987	32988	32989	20587	32990	32991	3383	20590	3385	32992	20591	3388	32993	32994	20594	3392	6376	32995	32996	32997	20597	20598	20599	3401	32998	20601	32999	33000	15661	3407	12452	6387	3410	20604	33001	33002	33003	33004	20609	33005	3418	6392	20611	33006	6395	3423	3424	20613	20614	20615	20616	9888	33007	3431	20618	33008	20620	20621	33009	33010	3438	6409	3440	18336	20625	20626	20627	20628	3446	33011	3448	33012	33013	3451	3452	33014	20632	33015	33016	33017	3458	6424	33018	3461	6426	33019	3464	6428	20639	20640	20641	3469	33020	33021	12494	20644	18359	33022	3476	20645	20646	33023	33024	20649	12503	18366	3484	20650	33025	6444	3488	20652	18370	3491	3492	9946	3494	33026	20654	33027	3498	20655	33028	33029	20657	33030	33031	20660	3506	20661	3508	20662	33032	33033	33034	6462	20665	33035	3516	3517	33036	20667	6467	33037	33038	6469	3524	6470	6471	20670	33039	29551	6475	3531	33040	33041	18399	3535	20675	20676	9988	20677	18402	18403	33042	20679	33043	20681	20682	33044	33045	20685	20686	6488	3552	20688	3554	33046	3556	3557	20690	3559	33047	20692	33048	20693	20694	20695	33049	3567	33050	33051	20699	20700	20701	20702	20703	33052	33053	20706	6508	3579	33054	20708	20709	3583	3584	33055	33056	3587	6514	33057	20713	6517	20714	20715	3594	3595	3596	20716	3598	20717	33058	12571	6523	33059	3604	3605	3606	20720	3608	3609	33060	3611	3612	3613	3614	20722	20723	3617	3618	3619	33061	33062	33063	3623	33064	20728	33065	33066	33067	20730	3630	20731	33068	33069	18461	6542	20734	33070	20736	20737	33071	33072	33073	20739	6550	3645	6551	3647	3648	33074	20740	3651	33075	20742	23742	20743	18472	33076	33077	18474	6561	3661	20747	3663	33078	6564	3666	3667	33079	18483	3670	20750	20751	33080	33081	20753	20754	6573	20755	3679	20756	18493	20757	20758	33082	33083	33084	20762	33085	3689	20764	3691	33086	33087	33088	20768	6587	20770	33089	33090	3700	3701	20772	6592	33091	6594	20775	20776	15921	20778	6598	33092	33093	33094	3714	3715	33095	3717	12636	33096	33097	3721	3722	3723	20785	20786	6610	6611	3728	33098	33099	20788	20789	20790	20791	20792	20793	6619	33100	33101	33102	3741	20796	6623	20797	3745	33103	33104	20799	18541	20800	20801	3752	3753	3754	12660	3756	20802	18548	33105	33106	20806	33107	12665	33108	33109	33110	33111	33112	33113	6642	33114	12673	3773	3774	33115		33116	3778	33117	20814	33118	33119	20816	33120	20818	6651	20819	3788	3789	3790	33121	3792	20821	20822	3795	3796	33122	20824	3799	6661	6662	20826	20827	33123	33124	6665	33125	20828	20829	18581	18582	20830	33126	33127	3815	20833	3817	3818	3819	6673	18588	20834	33128	12701	33129	18593	20837	33130	20839	18595	33131	3832	3833	33132	18599	20841	3837	20842	20843	20844	33133	20845	20846	3844	20847	33134	33135	16042	3849	3850	3851	12714	20850	33136	33137	33138	20853	33139	20854	3860	18616	3862	20855	3864	33140	20857	3867
P05C	33141	3869	3	3870	5	33142	3872	3873	9	33143	33144	18626	3876	3877	33146	33147	3881	3882	3883	3884	22	3885	3886	3887	3888	3889	28	33148	30	33149	32	33150	3893	35	3894	3895	33151	3897	3898	41	33152	33153	3899	45	46	47	3900	33154	3902	3903	33155	53	33156	3905	3906	3907	58	59	3909	33157	3911	63	29820	3913	3914	3915	33158	69	70	33159	3918	3919	3920	3921	3922	3923	3924	3925	80	3926	33160	83	84	33161	33162	3930	33163	89	33164	33165	3934	3935	3936	33166	3938	3939	3940	3941	33167	3942	102	3943	3944	33168	3946	3947	3948	3949	110	3950	112	33169	33170	3953	33171	33172	24013	119	3956	3957	122	3958	3959	3960	33173	33174	3963	129	130	33175	3965	3966	33176	3968	3969	33177	3971	139	33178	3973	3974	33179	33180	33181	146	33182	33183	33184	3980	151	152	18699	33185	33186	3983	157	33187	3985	160	33188	3986	163	164	33189	3988	33190	3990	3991	3992	171	172	3993	3994	175	3995	3996	3997	3998	33191	4000	182	4001	33192	33193	186	33194	4005	4006	4007	191	4008	193	33195	33196	33197	33198	4013	33199	4015	33200	4017	4018	204	4019	4020	207	4021	209	33201	33202	212	4024	4025	215	33203	217	218	33204	33205	4029	4030	4031	4032	225	4033	227	4034	21037	33206	4037	4038	4039	4040	235	236	237	4041	4042	10425	4043	33207	4045	4046	245	33208	247	4048	4049	4050	251	4051	253	4052	255	4053	4054	33209	4055	4056	4057	4058	4059	33210	265	4061	267	6954	18768	18769	4064	4065	4066	4067	275	276	4068	4069	4070	4071	4072	33211	4074	284	33212	4076	4077	4078	4079	4080	4081	292	33213	294	4084	4085	4086	4087	4088	33214	301	33215	16250	4091	4092	4093	4094	4095	18793	33216	33217	4098	33218	314	12999	4100	4101	4102	4103	4104	18800	33219	4107	324	325	33220	4109	328	33221	4111	4112	4113	33222	4115	4116	4117	33223	33224	4120	4121	4122	4123	4124	4125	345	346	4126	4127	349	33225	351	4129	33226	32098	355	356	4131	358	4132	4133	4134	4135	33227	33228	4138	33229	4140	368	4141	10517	4143	33230	4144	33231	18831	4147	4148	4149	379	380	4150	4151	33232	384	33233	4154	4155	4156	4157	4158	4159	4160	4161	33234	395	4163	4164	4165	4166	400	4167	4168	33235	33236	405	33237	33238	16319	4173	33239	4174	4175	4176	33240	4178	416	417	418	33241	33242	33243	33244	33245	4184	33246	426	4186	4187	4188	4189	16332	432	4191	4192	33247	4193	4194	4195	439	4196	4197	33248	33249	4199	4200	33250	33251	4202	4203	4204	4205	452	4206	454	4207	4208	33252	33253	33254	460	461	4212	463	4213	33255	33256	4216	30066	4217	4218	13144	4219	4220	33257	4222	4223	33258	478	33259	480	4225	33260	4227	4228	33261	33262	4231	488	4232	4233	4234	492	4235	33263	33264	496	4237	4238	4239	33265	33266	502	503	4242	33267	4244	4245	508	4246	4247	4248	4249	33268	33269	33270	4253	4254	10616	33271	33272	33273	523	4259	33274	33275	4262	4263	4264	530	4265	4266	533	4267	535	33276	537	538	4269	4270	541	4271	4272	33277	545	33278	33279	4275	33280	33281	33282	33283	553	4280	33284	4282	4283	4284	33285	18943	4287	4288	4289	564	565	566	567	4290	4291	570	33286	33287	4293	4294	4295	4296	33288	578	33289	4299	581	18954	583	33290	4300	4301	4302	4303	589	590	4304	4305	4306	33291	33292	4308	4309	4310	599	33293	601	4312	4313	604	4314	4315	4316	4317	4318	33294	4320	33295	4322	4323	4324	616	617	4325	33296	33297	33298	622	4327	4328	4329	4330	627	33299	629	33300	33301	33302	4334	33303	4336	33304	637	33305	4338	4339	4340	33306	643	33307	4343	33308	4345	33309	4347	650	4348	4349	653	4350	4351	4352	657	658	4353	4354	4355	4356	33310	664	665	4358	667	4359	4360	670	671	4361	4362	4363	4364	4365	4366	33311	4368	4369	681	682	4370	4371	4372	4373	4374	4375	33312	33313	4378	4379	4380	33314	695	4381	4382	4383	33315	4385	4386	4387	4388	4389	33316	33317	4392	4393	4394	4395	711	7375	4397	4398	715	4399	4400	4401	4402	720	33318	722	33319	724	33320	4405	33321	728	729	730	4407	4408	733	734	4409	33322	4411	4412	33323	740	741	4414	4415	744	745	746	747	748	4417	750	751	33324	4419	4420	755	33325	4422	4423	4424	33326	4426	4427	4428	4429	765	766	4430	24528	769	33327	4432	772	33328	774	775	4434	4435	33329	19069	33330	4438	33331	4439	19072	4440	32206	33332	4442	789	4443	33333	4445	4446	794	795	4447	4448	4449	33334	800	801	4451	4452	24557	4454	4455	33335	4457	21517	4459	811	4460	4461	4462	4463	4464	4465	4466	33336	820	33337	33338	4468	4469	4470	4471	827	33339	4473	33340	4475	832	4476	4477	4478	4479	4480	33341	839	4481	4482	4483	33342	33343	4486	4487	4488	848	849	4489	32223	852	33344	33345	4492	4493	857	4494	33346	4496	4497	33347	4498	864	4499	4500	4501	4502	33348	870	4504	4505	4506	874	875	876	33349	33350	4509	880	33351	33352	33353	33354	33355	4515	4516	16634	889	33356	4519	892	4520	4521	4522	896	4523	4524	4525	900	33357	4527	4528	33358	4530	4531	33359	4533	4534	4535	4536	33360	4538	4539	4540	916	4541	4542	4543	32237	4545	4546	4547	33361	33362	4549	4550	4551	33363	930	931	4552	4553	4554	935	4555	4556	4557	33364	33365	33366	942	4560	944	4561	33367	33368	33369	4564	33370	4566	4567	4568	4569	33371	956	33372	4572	4573	960	4574	4575	4576	33373	4577	33374	4579	4580	10910	4582	4583	33375	973	974	4585	33376	33377	978	33378	4589	33379	4591	4592	984	4593	986	4594	33380	33381	33382	4597	33383	4599	33384	33385	4602	997	21663	33386	1000	4604	1002	1003	4606	4607	4608	33387	1008	4610	4611	4612	33388	33389	4615	33390	1016	33391	4619	33392	33393	4622	1022	4623	4624	4625	33394	4627	33395	1029	1030	4629	4630	4631	4632	4633	4634	1037	33396	4635	4636	4637	33397	33398	4639	1045	1046	4641	13652	24753	4643	33399	4645	4646	4647	1055	4648	4649	4650	4651	4652	4653	4654	4655	33400	4657	4658	33401	33402	4661	4662	4663	33403	4665	19235	1075	33404	4667	4668	16767	4669	33405	33406	4671	33407	4673	33408	16775	32293	33409	4676	4677	4678	33410	33411	4681	4682	1097	4683	33412	4685	4686	33413	4688	4689	1105	1106	1107	1108	1109	1110	33414	4690	4691	4692	4693	1116	33415	33416	1119	1120	4696	33417	1123	1124	4698	4699	1127	4700	24817	33418	1131	4703	1133	4704	33419	33420	1137	1138	4707	33421	33422	33423	33424	4712	4713	4714	4715	4716	1149	33425	33426	4719	1153	33427	33428	1156	4722	1158	33429	4724	4725	4726	4727	4728	33430	1166	4730	1168	4731	33431	4733	4734	24853	1174	4735	4736	1177	33432	4738	4739	4740	33433	1183	1184	33434	33435	4744	1188	4745	32324	33436	1192	33437	4749	4750	4751	33438	4753	1199	33439	4755	4756	4757	1204	33440	4759	7831	4761	4762	4763	33441	1212	4764	33442	4766	33443	4767	4768	33444	4770	1221	33445	33446	4773	4774	4775	1227	4777	1229	1230	4778	33447	33448	33449	33450	33451	33452	1238	4784	33453	33454	1242	4787	1244	4788	4789	1247	33455	4791	4792	4793	4794	1253	4795	4796	4797	1257	33456	4799	33457	4801	4802	1263	4803	33458	4805	4806	4807	1269	4808	33459	16896	4810	33460	4812	4813	13850	1278	4815	4816	33461	1282	16905	1284	4818	4819	33462	4821	4822	4823	33463	32362	4826	1294	1295	4827	33464	4829	1299	33465	1301	1302	4831	33466	4833	1306	33467	33468	1309	4836	33469	4838	33470	4840	4841	33471	4843	4844	4845	4846	33472	4848	1323	4849	1325	4850	1327	33473	1329	4852	4853	33474	33475	1334	4855	1336	16940	16941	33476	4858	1341	1342	4859	4860	4861	33477	1347	33478	33479	4865	1351	4866	1353	33480	4868	33481	4870	4871	4872	1360	1361	33482	4874	4875	4876	4877	33483	33484	4879	4880	33485	4882	1373	33486	4884	33487	4886	11157	4888	33488	4889	4890	4891	4892	4893	4894	1387	33489	4896	4897	4898	33490	4900	1394	1395	4901	1397	1398	4903	4904	16979	33491	4906	4907	33492	33493	33494	33495	4912	33496	4914	16989	4915	33497	33498	4917	4918	4919	4920	33499	1421	1422	1423	33500	1425	4923	1427	33501	4925	1430	33502	1432	1433	4927	4928	22008	4929	4930	33503	4931	33504	4933	4934	1444	4935	4936	4937	4938	33505	1450	33506	33507	4941	33508	1455	33509	4944	1458	33510	4946	4947	4948	1463	4949	1465	1466	1467	33511	33512	1470	33513	33514	1473	33515	4954	17025	1477	33516	33517	4958	4959	33518	4961	4962	4963	33519	4965	4966	4967	4968	28062	17038	4970	4971	1495	4972	4973	4974	33520	4976	4977	33521	4979	4980	19492	33522	4982	4983	4984	4985	1511	4986	4987	4988	4989	4990	1517	33523	33524	33525	33526	4995	4996	1524	4998	33527	1527	4999	33528	5001	33529	1532	33530	5004	33531	5006	33532	5008	5009	30664	33533	5011	33534	5013	1545	5014	33535	5017	33536	5019	5020	33537	5021	5022	33538	1557	5024	33539	1560	33540	1562	33541	5028	5029	1566	33542	33543	33544	5033	5034	5035	5036	1574	33545	1576	1577	5038	1579	1580	1581	33546	5040	1584	1585	33547	5042	1588	33548	5044	5045	5046	5047	1594	1595	1596	1597	33549	1599	5048	33550	5050	1603	5051	5052	1606	33551	5053	5054	5055	1611	1612	5056	5057	33552	5059	5060	1618	5061	5062	5063	1622	5064	33553	5066	5067	5068	33554	5070	19564	33555	1632	33556	1634	33557	19569	5074	1638	5075	5076	1641	1642	33558	5078	5079	1646	19573	33559	11324	5082	5083	5084	33560	1654	1655	5085	5086	5087	5088	1660	1661	5090	5091	33561	5093	1666	5094	33562	1669	33563	5097	1672	17149	1674	33564	33565	5101	17153	5103	5104	5105	1682	5106	5107	1685	1686	5108	1688	5109	33566	33567	5113	5114	1695	5115	1697	33568	33569	5118	5119	5120	5121	19601	33570	1706	5123	5124	1709	33571	5126	5127	5128	5129	5130	5131	1717	5132	1719	1720	5133	33572	1723	33573	5136	1726	1727	33574	5138	5139	1731	5140	1733	5141	5142	33575	5143	1738	5144	1740	5145	5146	5147	33576	5149	1746	5150	5151	33577	5153	33578	5155	5156	33579	33580	5158	33581	1758	5160	1761	5161	5162	1764	19631	1766	33582	1768	5164	5165	33583	5167	5168	5169	5170	1776	5171	28258	5172	1780	5173	33584	5175	33585	33586	33587	5179	5180	5181	5182	33588	5184	5185	5186	33589	33590	19651	5190	5191	5192	5193	5194	33591	33592	5196	5197	5198	5199	1809	5200	33593	5202	5203	33594	33595	5204	5205	1819	1820	5206	5207	33596	1824	33597	33598	33599	33600	5212	1830	5213	5214	33601	1834	5216	1836	5217	5218	5219	33602	5221	5222	5223	1844	5224	5225	33603	5226	33604	1850	5228	5229	5230	33605	1855	5232	5233	33606	5235	1860	5237	1862	5238	5239	33607	33608	33609	33610	5244	33611	33612	5247	5248	33613	5250	5251	33614	5253	1879	1880	5254	5255	1883	5256	5257	5258	5259	33615	5261	5262	33616	5264	5265	11478	33617	1896	33618	33619	5269	5270	1901	1902	1903	33620	5272	5273	5274	5275	1909	32553	33621	5278	5279	5280	5281	19725	1917	33622	33623	5284	8493	1922	1923	5286	1925	1926	1927	33624	33625	5290	33626	5292	5293	1934	5295	1936	5296	5297	5298	33627	33628	5300	1943	5302	1945	1946	5303	33629	5305	1950	5306	33630	1953	5307	5308	1956	33631	1958	33632	5310	33633	5311	5312	5313	5314	33634	33635	33636	5318	33637	5320	1972	33638	5322	1975	5323	33639	5325	5326	1980	33640	1982	33641	5330	5331	5332	33642	1988	5334	33643	1991	8558	1993	5337	5338	33644	32575	1998	5341	2000	33645	33646	2003	33647	2005	2006	2007	5344	5345	2010	33648	5347	5348	33649	5349	5350	2017	33650	5351	33651	33652	5354	5355	5356	5357	5358	33653	2028	5360	5361	33654	5363	5364	2034	5365	33655	2037	5367	33656	2040	5369	5370	2043	5371	2045	5372	33657	5374	33658	33659	5377	5378	5379	5380	5381	5382	5383	32591	5384	2060	33660	33661	2063	5389	33662	33663	33664	33665	5394	5395	33666	33667	33668	5398	5399	2076	5400	19818	2079	5402	33669	5404	5405	33670	5406	5407	33671	33672	2089	2090	2091	5408	5409	33673	5411	2096	5412	5413	5414	33674	2101	5416	2103	33675	2105	5418	5419	33676	5421	19835	2111	2112	2113	33677	5423	19837	33678	2118	5426	5427	2121	5428	5429	11631	5430	5431	5432	2128	5433	33679	33680	2132	2133	33681	2135	5437	5438	5439	5440	5441	33682	5443	5444	17470	33683	5446	2147	5447	5448	5449	5450	2152	5451	5452	5453	5454	5455	5456	11656	2160	28541	33684	5459	33685	33686	5462	2167	5463	2169	5464	5465	5466	2173	2174	5467	33687	2177	5469	33688	5471	5472	33689	8739	5474	33690	5476	5477	33691	33692	33693	5480	33694	5482	33695	5484	5485	33696	33697	5488	5489	5490	33698	5491	5492	33699	5494	5495	5496	17518	17519	2212	5498	33700	5499	5500	5501	33701	33702	2220	2221	33703	2223	5504	5505	33704	2227	5507	5508	33705	5510	5511	5512	5513	33706	2236	5514	33707	33708	2240	2241	5518	33709	11711	32646	2246	5520	5521	33710	33711	5523	2252	2253	5524	2255	2256	5525	5526	5527	2260	33712	33713	2263	33714	5531	5532	5533	5534	5535	5536	33715	5538	2273	2274	5539	2276	2277	2278	5540	33716	5542	5543	5544	5545	2285	5547	5548	5549	5550	5551	2291	33717	2294	5553	33718	5555	2298	5556	33719	8846	2302	5559	5560	33720	5562	2307	5563	33721	33722	2311	2312	5566	33723	2315	33724	2317	33725	33726	33727	5572	5573	5574	5575	5576	33728	5578	5579	5580	5581	5582	5583	5584	5585	33729	33730	33731	2338	33732	5590	5591	2342	5592	33733	33734	5595	33735	5596	5597	33736	33737	2352	33738	33739	5602	5603	19986	5605	11791	33740	2361	5608	5609	5610	2365	33741	33742	5613	5614	5615	5616	2372	5617	33743	5619	5620	5621	33744	33745	5624	2381	33746	5626	2384	2385	5627	5628	33747	33748	5631	5632	22763	5633	33749	33750	5636	2397	33751	5637	5638	33752	5640	5641	20016	5643	33753	2407	5645	33754	2410	5647	2412	5648	5649	14821	5650	5651	5652	5653	33755	2421	33756	5655	5656	5657	5658	33757	5660	5661	5662	2431	5663	11837	5665	20030	5666	5667	2438	28736	5669	2441	5670	2443	5671	33758	5672	33759	2448	5674	5675	2451	5676	33760	5678	5679	2456	5680	5681	5682	33761	33762	33763	2463	5685	33764	5687	20051	5689	33765	5691	5692	2472	33766	5694	5695	5696	5697	2478	5698	5699	33767	11862	11863	5702	2485	2486	5704	5705	5706	33768	33769	5709	5710	33770	33771	33772	2497	33773	33774	2500	5716	2502	2503	20073	2505	5717	5718	33775	33776	33777	33778	33779	5723	5724	5725	5726	5727	5728	5729	5730	11889	2522	5732	5733	5734	5735	5736	5737	33780	5739	5740	33781	33782	2534	5743	5744	2537	5745	5746	33783	33784	33785	5748	5749	5750	5751	33786	33787	2549	5755	33788	5757	9078	2554	33789	5759	33790	2558	33791	20103	33792	5763	5764	5765	5766	5767	5768	11918	5769	2570	5770	33793	5772	25938	5773	5774	5775	5776	2579	2580	5777	2582	33794	2584	33795	5780	5781	33796	5783	5784	5785	5786	5787	2594	2595	5788	2597	2598	5789	5790	2601	2602	5791	2604	5792	5793	33797	2608	5795	2610	2611	5796	20132	2614	33798	33799	33800	33801	5801	5802	2621	5803	5804	5805	5806	2626	5807	5808	5809	33802	2631	2632	5811	5812	5813	5814	20151	5816	33803	33804	11960	2642	32759	5819	33805	5821	11964	5823	2649	2650	2651	33806	5825	5826	5827	17810	2657	5830	5831	2660	2661	2662	5832	2664	2665	5833	5835	2669	33807	2671	5837	11980	2674	5839	33808	33809	33810	33811	2680	5843	2682	5845	5846	26023	33812	5849	5850	33813	5852	5854	5855	5856	5857	33814	5858	5859	5860	5861	33815	33816	5863	2704	33817	2706	33818	5867	5868	5869	33819	5871	2713	2714	33820	5873	2717	33821	33822	2720	5875	5876	5877	33823	33824	5880	5881	5882	2729	5883	5884	5885	33825	2734	2735	5886	5887	2738	2739	2740	5888	2742	5889	5890	33826	5891	33827	5893	5894	5895	5896	2752	5897	5898	5899	33828	5900	2758	17878	5902	5903	5904	33829	5906	33830	26084	2767	5910	2769	5911	33831	5912	5913	5914	5915	5916	5917	5918	33832	33833	5919	2782	5920	33834	5922	2786	5923	33835	2789	5925	12055	2792	5927	17901	33836	33837	15141	5931	33838	5933	2801	2802	5934	2804	33839	5935	2807	33840	5937	33841	33842	33843	33844	33845	23092	33846	33847	5946	2819	5947	5948	5949	17920	33848	33849	29015	2827	33850	33851	33852	5956	33853	5958	5959	5960	33854	33855	33856	33857	5963	33858	5965	5966	2844	5967	20277	2847	33859	5969	15191	33860	5972	33861	5973	33862	5975	5976	2858	2859	5977	5978	33863	5980	5981	33864	5982	2867	5983	33865	33866	33867	5987	5988	5989	33868	33869	5992	5993	2879	5994	5995	33870	5997	5998	33871	5999	6000	6001	6002	6003	6004	20306	6006	20307	6008	6009	6010	33872	33873	6013	2901	6014	33874	6016	6017	33875	6019	6020	2909	2910	6021	2912	2913	6022	33876	6024	33877	6025	6026	6027	6028	2922	33878	6030	6031	6032	33879	33880	6035	6036	6037	6038	6039	2934	6040	32853	6041	2938	6042	33881	2941	2942	2943	6044	33882	6045	6046	32861	2949	2950	6048	6049	33883	2954	6051	6052	2957	6053	2959	6054	33884	33885	6057	6058	33886	2966	6060	2968	2969	33887	2971	33888	2973	6062	33889	6064	33890	6066	33891	33892	6069	33893	6070	2984	33894	6071	33895	6073	6074	6075	6076	6077	2993	33896	6079	32876	18040	2998	33897	3000	33898	6084	3003	6085	6086	3006	6088	6089	6090	6091		3012	6092	6093	3015	6094	3017	33899	6096	6097	6098	6099	3023	20385	33900	3026	6102	33901	3029	6103	3031	6104	6105	20393	6106	33902	6107	6108	6109	6110	3041	6111	6112	6113	3045	6114	3047	33903	6116	6117	33904	3052	6119	33905	6121	33906	6123	6124	3059	6125	33907	33908	33909	6129	3065	33910	6131	6132	33911	33912	6135	6136	33913	6138	20414	6139	33914	6140	6141	6142	6143	6144	6145	33915	6147	6148	33916	6150	6151	33917	33918	6153	6154	6155	6156	3096	6157	6158	3099	6159	3101	6160	3103	3104	33919	6162	6163	6164	6165	33920	6167	6168	6169	20441	6171	33921	6173	3118	3119	3120	6174	6175	3123	6176	6177	32910	6179	6180	18132	33922	33923	6183	6184	6185	6186	6187	6188	6189	6190	12279	6191	6192	33924	6194	3145	6195	12284	33925	33926	3150	6198	3152	3153	33927	33928	33929	6200	6201	6202	3160	3161	6203	33930	3164	6206	33931	33932	6209	3169	6210	6211	6212	6213	6214	6215	3176	6216	6217	3179	33933	33934	12306	33935	33936	6221	33937	33938	6223	6224	6225	6226	6227	3193	6229	6230	3196	33939	6232	33940	29300	6234	33941	6235	6236	20490	18180	33942	6239	33943	6241	12329	6243	6244	6245	6246	6247	33944	6248	6249	3220	3221	6250	6251	6252	6253	6254	6255	3228	3229	6256	3231	18196	6258	6259	3235	3236	33945	3238	33946	33947	6263	6264	33948	3244	3245	3246	6266	6267	6268	33949	6269	33950	6271	3254	33951	6272	3257	33952	33953	20517	6275	20519	6277	33954	6279	6280	6281	33955	33956	3270	3271	6283	3273	3274	6284	3276	15555	6285	6286	6287	33957	6289	6290	6291	33958	6293	3287	6294	6295	6296	33959	6298	6299	3294	6300	3296	6301	6302	33960	6304	12380	3302	6306	6307	6308	6309	6310	3308	33961	33962	6313	6314	6315	3314	6316	6317	33963	6319	6320	6321	12394	6322	33964	3324	33965	6324	6325	33966	3329	6327	6328	33967	6330	33968	33969	6332	6333	33970	6335	6336	3341	33971	33972	3344	6339	6340	33973	33974	33975	18272	6344	18273	33976	33977	3355	6347	33978	33979	6349	6350	6351	3362	6353	33980	12423	6356	6357	6358	6359	33981	6361	33982	6363	33983	6364	6365	6366	33984	6368	6369	33985	6371	3383	3384	3385	6372	6373	3388	33986	33987	33988	3392	6376	6377	6378	6379	33989	3398	6381	3401	33990	6383	33991	3405	6385	3407	33992	6387	3410	3411	18315	33993	3414	33994	6390	33995	3418	6392	6393	6394	6395	6396	3424	6397	6398	6399	33996	6401	6402	6403	3432	6404	6405	6406	6407	6408	3438	6409	3440	6410	33997	6412	6413	6414	3446	6415	3448	6416	33998	3451	6418	33999	6420	34000	34001	34002	3458	20636	6425	3461	6426	34003	3464	6428	34004	6429	3468	3469	6430	34005	6431	34006	34007	3475	3476	34008	20646	34009	34010	6439	12503	34011	3484	34012	34013	6444	3488	6445	3490	3491	3492	15739	3494	34014	34015	6450	3498	6451	6452	6453	6454	6455	6456	6457	3506	6458	3508	20662	6460	6461	26675	6462	6463	34016	3516	3517	6465	6466	6467	3521	6468	6469	3524	6470	6471	6472	6473	6474	6475	3531	34017	34018	6478	3535	6479	6480	3538	34019	6481	6482	34020	3543	34021	6485	3546	6486	34022	6487	12549	34023	3552	34024	6490	6491	3556	6492	34025	6494	34026	6496	34027	3563	6498	6499	34028	3567	6501	6502	6503	3571	6504	3573	6505	6506	34029	3577	6508	3579	34030	6510	6511	3583	34031	3585	34032	6513	6514	6515	6516	6517	6518	34033	3594	6519	3596	3597	6520	6521	34034	6522	6523	34035	3604	6525	6526	34036	3608	34037	3610	3611	6528	3613	3614	6529	6530	3617	3618	6531	34038	34039	34040	3623	6535	3625	6536	6537	34041	6538	6539	6540	3632	6541	18461	6542	34042	6544	6545	12595	3640	6547	34043	6549	6550	3645	6551	6552	6553	6554	3650	3651	6555	3653	6556	6557	3656	34044	6559	6560	34045	3661	3662	6562	34046	6564	3666	3667	34047	6566	6567	34048	6568	34049	6570	6571	6572	6573	6574	3679	6575	6576	6577	34050	34051	34052	6580	6581	34053	3689	34054	3691	34055	34056	34057	6586	6587	6588	34058	34059	3700	3701	6591	6592	34060	6594	6595	6596	3708	6597	6598	34061	33093	3713	6601	3715	34062	6603	6604	34063	34064	6607	3722	3723	34065	6609	6610	6611	6612	34066	34067	6615	34068	3733	3734	6617	34069	6619	6620	18533	6621	6622	3742	6623	6624	3745	3746	34070	6626	6627	6628	34071	3752	3753	3754	34072	6630	6631	34073	34074	34075	6634	6635	12665	34076	6637	6638	34077	34078	34079	6642	6643	12673	3773	3774	6644	34080	6646	6647	34081	34082	34083	34084	3783	34085	3785	3786	6652	6653	6654	3790	34086	3792	6657	6658	3795	3796	34087	3798	6660	6661	34088	6663	20827	6664	3805	6665	6666	3808	3809	6667	6668	6669	29753	6670	3815	6671	3817	34089	3819	6673	6674	34090	6676	34091	6678	3826	34092	34093	3829	18595	34094	6681	3833	6682	6683	34095	6684	6685	6686	6687	3841	34096	6689	3844	3845	6690	20849	6692	3849	3850	34097	6693	6694	6695	34098	6697	34099	6698	6699	3860	6700	3862	3863	6701	3865	34100	3867
P05L	34101	3869	3	34102	5	34103	3872	3873	9	34104	33144	34105	34106	34107	3879	34109	3881	3882	34110	3884	22	34111	3886	3887	34112	34113	28	3890	30	10298	32	34114	3893	35	3894	37	34115	39	3898	41	34116	20889	3899	45	46	34117	3900	34118	34119	3903	33155	53	34120	3905	3906	34121	58	59	3909	34122	3911	63	34123	3913	3914	3915	3916	69	70	34124	3918	3919	3920	34125	3922	34126	3924	3925	80	3926	3927	83	84	85	34127	3930	33163	89	34128	91	3934	12806	34129	33166	3938	3939	3940	3941	33167	101	34130	16118	34131	18674	3946	3947	16122	34132	110	111	112	34133	34134	3953	16128	3955	118	119	3956	18681	122	3958	3959	3960	34135	34136	34137	129	130	34138	3965	3966	3967	34139	3969	34140	3971	139	140	34141	3974	33179	33180	34142	146	34143	34144	10365	3980	151	152	18699	34145	34146	3983	157	33187	3985	160	34147	3986	163	164	34148	3988	34149	3990	3991	34150	171	172	34151	174	10383	3995	34152	34153	179	180	4000	182	4001	34154	34155	186	34156	4005	4006	4007	191	34157	193	34158	34159	4011	34160	4013	34161	34162	34163	34164	4018	204	205	4020	207	208	209	34165	10407	212	4024	4025	215	216	217	218	34166	34167	4029	4030	34168	4032	225	4033	227	34169	4035	4036	4037	4038	4039	34170	235	34171	237	34172	239	27126	12935	34173	34174	4046	21052	34175	247	32073	4049	4050	251	34176	253	4052	255	4053	4054	34177	4055	4056	4057	262	4059	4060	265	4061	267	6954	18768	270	4064	4065	4066	4067	275	276	4068	34178	4070	4071	4072	34179	34180	284	16237	4076	18778	4078	34181	4080	34182	34183	4083	34184	4084	4085	4086	4087	34185	33214	34186	34187	16250	4091	4092	4093	4094	4095	34188	34189	34190	4098	33218	314	315	316	34191	4102	4103	24176	4105	34192	34193	324	325	34194	4109	328	34195	330	4112	34196	4114	4115	4116	336	4118	34197	4120	340	34198	4123	34199	34200	34201	346	4126	4127	349	33225	351	4129	34202	34203	355	356	4131	358	16284	34204	34205	4135	33227	34206	34207	10516	4140	368	4141	32103	4143	33230	34208	4145	34209	4147	4148	34210	379	380	4150	34211	4152	384	33233	4154	4155	4156	34212	34213	18841	4160	4161	4162	395	4163	34214	4165	34215	400	10537	13081	33235	34216	405	34217	4172	408	4173	34218	4174	4175	4176	33240	13090	416	417	418	34219	34220	33243	34221	4183	4184	34222	426	34223	4187	4188	34224	34225	432	34226	4192	34227	34228	4194	4195	439	4196	4197	442	443	34229	34230	4201	34231	4202	34232	34233	4205	34234	34235	454	4207	34236	34237	34238	33254	34239	461	4212	463	4213	34240	4215	4216	34241	4217	34242	13144	34243	4220	4221	4222	4223	34244	478	33259	480	4225	18896	4227	484	10593	34245	34246	488	4232	34247	34248	492	4235	34249	34250	496	34251	498	4239	33265	501	502	503	4242	33267	4244	34252	34253	509	34254	34255	4249	4250	16384	33270	34256	4254	518	519	34257	521	523	4259	34259	34260	4262	4263	34261	530	4265	18923	533	4267	535	34262	537	538	4269	4270	34263	542	34264	33277	545	34265	34266	34267	34268	34269	33282	34270	34271	4280	34272	4282	4283	4284	4285	18943	4287	16419	16420	564	565	566	567	34273	34274	570	571	34275	4293	4294	34276	34277	33288	4298	10657	4299	581	34278	583	34279	4300	4301	4302	4303	589	590	34280	4305	4306	34281	34282	34283	4309	4310	599	600	601	34284	4313	604	4314	4315	4316	4317	34285	33294	4320	33295	4322	4323	34286	616	34287	4325	619	34288	34289	622	34290	4328	4329	4330	627	34291	629	34292	10693	34293	4334	4335	4336	34294	637	34295	34296	4339	4340	4341	643	34297	4343	34298	4345	34299	34300	650	4348	652	653	4350	4351	4352	657	658	4353	4354	4355	4356	34301	664	665	34302	667	4359	34303	670	671	4361	4362	34304	4364	4365	4366	33311	4368	4369	681	682	13331	4371	34305	34306	4374	4375	34307	33313	4378	34308	4380	34309	695	4381	34310	34311	34312	4385	4386	4387	4388	704	34313	34314	4392	4393	34315	34316	711	7375	4397	4398	715	34317	4400	4401	4402	720	34318	722	723	34319	34320	4405	19042	728	729	730	34321	4408	733	734	4409	34322	4411	34323	4413	740	741	4414	4415	744	745	746	747	748	4417	750	751	33324	753	4420	755	33325	4422	4423	4424	33326	34324	34325	34326	34327	765	766	4430	24528	19064	34328	4432	772	34329	774	775	34330	4435	34331	19069	33330	781	782	4439	34332	4440	786	787	34333	789	4443	34334	4445	4446	794	795	4447	34335	4449	34336	800	801	4451	34337	34338	34339	34340	34341	4457	4458	4459	811	4460	4461	4462	4463	4464	817	4466	34342	820	34343	33338	34344	34345	4470	826	827	34346	4473	4474	19099	832	833	4477	4478	34347	34348	33341	839	4481	4482	4483	34349	16605	34350	846	4488	27588	849	4489	851	852	34351	34352	4492	4493	857	34353	859	4496	34354	862	4498	864	34355	4500	10841	4502	33348	870	4504	4505	4506	874	875	10848	16626	34356	4509	880	4510	33352	33353	34357	33355	34358	34359	34360	889	34361	4519	892	34362	4521	4522	896	34363	4524	4525	900	34364	4527	16643	34365	4530	7554	34366	4533	4534	34367	4536	34368	4538	4539	34369	916	4541	4542	919	10880	921	4546	34370	34371	925	4549	34372	4551	34373	930	931	4552	10887	4554	935	4555	4556	4557	34374	34375	34376	942	4560	944	4561	946	34377	34378	4564	34379	34380	19164	4568	4569	34381	956	34382	4572	4573	34383	34384	34385	4576	964	4577	34386	34387	4580	10910	34388	19173	4584	973	974	34389	34390	32250	978	4588	980	34391	4591	4592	984	4593	34392	987	33380	34393	34394	4597	33383	4599	34395	4601	34396	997	998	34397	19191	4604	1002	1003	4606	4607	4608	19195	1008	4610	4611	4612	34398	34399	1014	34400	34401	33391	4619	34402	34403	4622	34404	4623	4624	4625	33394	34405	33395	1029	1030	4629	4630	34406	34407	4633	34408	34409	33396	34410	34411	34412	33397	33398	4639	34413	1046	4641	1048	4642	4643	34414	1052	4646	34415	34416	34417	4649	16750	4651	4652	34418	34419	4655	34420	16756	34421	34422	34423	4661	34424	1071	34425	4665	1074	1075	4666	4667	4668	19238	34426	34427	34428	1083	4672	4673	34429	34430	4674	1089	4676	34431	4678	4679	34432	4681	34433	1097	4683	1099	4685	34434	34435	34436	34437	1105	1106	1107	1108	1109	34438	33414	34439	4691	4692	4693	1116	34440	33416	34441	1120	1121	34442	1123	1124	4698	4699	1127	4700	24817	33418	1131	4703	1133	4704	34443	34444	1137	1138	4707	4708	34445	34446	34447	4712	34448	4714	1147	4716	1149	4717	34449	34450	1153	34451	34452	1156	4722	1158	33429	4724	4725	34453	1163	4728	19288	34454	4730	1168	34455	4732	34456	34457	1173	1174	34458	4736	1177	33432	4738	34459	4740	34460	1183	1184	33434	4743	4744	1188	34461	34462	34463	16845	4748	4749	34464	34465	34466	4753	1199	11053	19310	4756	4757	1204	34467	4759	34468	34469	1209	34470	1211	34471	34472	34473	4766	34474	4767	4768	34475	4770	1221	4771	34476	34477	34478	4775	1227	1228	1229	1230	4778	34479	33448	34480	1235	34481	34482	1238	4784	34483	34484	1242	34485	1244	34486	4789	1247	4790	4791	34487	34488	34489	1253	1254	4796	4797	1257	34490	4799	34491	4801	4802	1263	4803	4804	4805	1267	34492	1269	34493	33459	16896	34494	33460	34495	11096	4814	1278	4815	34496	34497	1282	32358	1284	4818	4819	33462	34498	34499	34500	34501	1292	4826	1294	1295	34502	34503	4829	1299	34504	34505	1302	4831	4832	11112	1306	33467	4835	1309	4836	34506	4838	33470	34507	4841	33471	34508	34509	34510	4846	13884	34511	1323	4849	1325	4850	1327	4851	1329	32374	4853	34512	34513	1334	4855	1336	1337	1338	34514	34515	1341	1342	4859	34516	4861	34517	1347	33478	34518	34519	1351	1352	1353	34520	34521	34522	34523	34524	34525	1360	1361	33482	4874	4875	4876	34526	33483	34527	4879	4880	33485	4882	1373	4883	4884	34528	11156	11157	4888	11159	4889	4890	34529	4892	34530	4894	19423	11163	4896	4897	34531	34532	4900	1394	34533	34534	1397	34535	4903	34536	16979	34537	4906	4907	13958	34538	4910	33495	16986	34539	4914	16989	4915	11184	34540	19443	34541	34542	4920	4921	1421	1422	1423	34543	1425	4923	1427	34544	4925	1430	34545	1432	1433	4927	4928	22008	4929	19452	33503	4931	1441	4933	4934	1444	4935	4936	4937	1448	34546	1450	1451	34547	4941	11204	1455	4943	4944	1458	33510	34548	4947	4948	1463	22031	1465	1466	34549	33511	34550	1470	34551	11216	1473	34552	1475	1476	1477	34553	34554	4958	34555	34556	28055	34557	1485	34558	4965	4966	1489	1490	28062	1492	4970	1494	1495	34559	34560	4974	34561	4976	34562	4978	19491	4980	4981	33522	4982	34563	4984	4985	1511	4986	4987	34564	34565	4990	1517	34566	33524	34567	34568	4995	1523	1524	4998	33527	1527	34569	34570	5001	34571	1532	5003	5004	33531	34572	5007	34573	34574	30664	34575	5011	33534	5013	1545	19519	33535	34576	5018	34577	5020	1553	5021	5022	34578	1557	5024	5025	1560	34579	1562	34580	5028	5029	1566	34581	5031	34582	5033	5034	34583	5036	1574	1575	34584	34585	5038	1579	1580	34586	34587	5040	1584	34588	34589	5042	1588	34590	5044	5045	5046	5047	19546	34591	1596	1597	1598	1599	34592	1601	34593	22141	5051	5052	1606	34594	5053	5054	34595	1611	1612	5056	11305	5058	5059	34596	34597	34598	5062	5063	1622	1623	33553	5066	5067	5068	34599	5070	19564	34600	1632	34601	1634	33557	1636	5074	1638	5075	5076	34602	1642	33558	5078	5079	8240	5080	1648	5081	5082	5083	5084	34603	1654	1655	5085	34604	5087	5088	34605	1661	19580	34606	5092	5093	1666	17144	33562	1669	34607	5097	1672	17149	1674	34608	1676	34609	34610	19590	34611	19591	1682	5106	5107	1685	1686	5108	1688	5109	34612	33567	5113	34613	1695	5115	1697	34614	34615	5118	34616	34617	5121	34618	19602	1706	34619	5124	1709	33571	5126	5127	5128	5129	5130	34620	1717	5132	1719	1720	5133	34621	1723	34622	5136	1726	1727	34623	5138	34624	1731	1732	1733	5141	8321	34625	34626	1738	34627	1740	5145	5146	5147	34628	34629	1746	5150	5151	34630	34631	34632	5155	34633	1754	33580	34634	33581	1758	5160	1761	5161	34635	34636	19631	1766	5163	1768	5164	5165	17210	5167	5168	5169	34637	1776	34638	28258	34639	1780	5173	34640	5175	33585	5177	33587	5179	34641	5181	11412	34642	5184	34643	5186	34644	34645	1797	5190	1799	5192	5193	5194	34646	34647	5196	5197	34648	5199	1809	5200	34649	5202	34651	34652	33595	5204	34653	1819	1820	34654	34655	34656	1824	34657	34658	5211	34659	22306	1830	5213	5214	5215	8413	1835	1836	34660	5218	5219	34661	5221	5222	5223	1844	5224	5225	34662	34663	34664	1850	5228	34665	5230	11453	1855	34666	34667	34668	34669	5236	5237	34670	5238	5239	34671	1866	33609	34672	5244	33611	33612	34673	5248	34674	5250	34675	34676	5253	1879	1880	5254	34677	1883	1884	5257	34678	19706	1888	5261	34679	34680	5264	5265	11478	34681	1896	5267	34682	34683	5270	1901	1902	34684	34685	34686	34687	5274	17306	1909	34688	33621	34689	5279	5280	5281	19725	34690	17315	34691	34692	5285	1922	34693	34694	1925	5287	1927	34695	34696	5290	34697	5292	5293	1934	5295	1936	5296	34698	5298	19739	34699	34700	34701	34702	1945	1946	34703	34704	5305	17337	1951	8521	1953	5307	5308	1956	33631	1958	34705	5310	34706	1962	5312	5313	34707	34708	34709	34710	34711	33637	5320	1972	34712	5322	1975	34713	34714	5325	5326	1980	34715	34716	34717	5330	5331	5332	34718	1988	5334	34719	1991	11538	34720	5337	1995	17366	1997	5340	5341	34721	2001	33646	2003	34722	2005	2006	34723	5344	17375	2010	34724	5347	5348	2014	5349	5350	2017	34725	5351	5352	34726	5354	34727	5356	17386	5358	34728	2028	5360	5361	11565	5363	5364	2034	5365	34729	2037	5367	33656	2040	30951	5370	2043	34730	2045	5372	33657	5374	34731	34732	34733	34734	5379	34735	34736	5382	2057	34737	5384	34738	34739	33661	5388	2064	11588	34740	34741	2068	5394	19813	2071	34742	2073	34743	5399	2076	34744	14535	2079	5402	34745	34746	5405	34747	5406	5407	33671	2088	2089	34748	2091	2092	34749	34750	5411	2096	5412	17437	34751	34752	11615	5416	2103	34753	2105	5418	5419	19834	5421	34754	34755	2112	2113	34756	5423	19837	33678	2118	5426	5427	2121	2122	5429	34757	5430	2126	34758	2128	34759	34760	33680	2132	2133	34761	2135	5437	5438	34762	5440	5441	34763	5443	2143	17470	34764	5446	2147	5447	5448	19860	5450	34765	34766	5452	5453	5454	34767	5456	34768	2160	5457	19866	34769	34770	34771	5462	2167	5463	2169	5464	5465	34772	2173	2174	5467	34773	2177	34774	17494	34775	34776	33689	8739	5474	34777	34778	34779	2188	34780	33693	5480	2193	5482	32634	2196	2197	34782	34783	5488	5489	5490	34784	5491	5492	34785	5494	34786	5496	2210	5497	2212	5498	2214	5499	5500	34787	34788	34789	2220	2221	2222	2223	34790	5505	34791	2227	2228	5508	34792	5510	5511	5512	5513	34793	2236	34794	34795	34796	2240	5517	5518	34797	5519	34798	2246	34799	34800	34801	34802	5523	2252	2253	34803	2255	2256	34804	5526	34805	2260	34806	34807	17551	34808	34809	5532	5533	5534	34810	5536	33715	5538	2273	2274	5539	34811	2277	34812	5540	2280	5542	34813	5544	34814	2285	34815	11740	5549	34816	5551	2291	2293	2294	5553	5554	5555	2298	5556	5557	2301	2302	19955	5560	34817	34818	2307	5563	11755	34819	2311	2312	5566	5567	2315	34820	2317	34821	33726	5571	5572	2322	34822	5575	5576	34823	34824	5579	34825	5581	8874	5583	2333	5585	33729	2336	34826	34827	34828	5590	5591	2342	5592	2344	34829	5595	34830	5596	17607	34831	34832	8894	33738	34833	5602	2356	2357	2358	11791	28681	2361	5608	19991	5610	2365	34834	34835	5613	5614	5615	5616	2372	2373	19999	34836	34837	34838	34839	33745	34840	2381	34841	5626	2384	14795	5627	5628	34842	34843	5631	34844	34845	5633	33749	34846	5636	2397	34847	34848	34849	33752	34850	5641	34851	2405	34852	2407	34853	33754	2410	5647	2412	5648	34854	34855	5650	5651	34856	34857	33755	2421	34858	34859	34860	5657	5658	5659	5660	34861	5662	2431	2432	11837	2434	28733	34862	5667	2438	20033	5669	2441	5670	34863	2444	34864	5672	34865	2448	5674	5675	2451	5676	33760	5678	5679	2456	5680	5681	34866	34867	34868	2462	2463	5685	34869	5687	20051	20052	34870	2470	5692	2472	2473	5694	5695	5696	5697	2478	34871	5699	33767	11862	34872	34873	2485	2486	2487	5705	5706	34874	34875	34876	5710	5711	34877	5713	2497	32716	11872	2500	5716	2502	17703	2504	2505	5717	5718	5719	34878	34879	5722	34880	5723	5724	2515	5726	34881	34882	5729	34883	34884	2522	5732	5733	34885	5735	5736	5737	33780	5739	2531	34886	34887	2534	5743	34888	2537	5745	34889	34890	34891	33785	5748	5749	5750	34892	34893	5753	2549	5755	33788	34894	2553	2554	34895	5759	5760	2558	34896	20103	5762	2562	5764	5765	5766	34897	5768	11918	5769	2570	5770	34898	5772	20114	5773	5774	5775	5776	2579	2580	5777	2582	5778	2584	33795	5780	17756	34899	5783	5784	34900	34901	34902	34903	2595	5788	2597	34904	5789	34905	34906	2602	5791	34907	5792	5793	34908	2608	5795	2610	2611	5796	2613	2614	34909	34910	5799	5800	34911	34912	2621	5803	5804	34913	5806	11948	34914	34915	34916	33802	2631	2632	5811	5812	5813	5814	20151	32755	34917	5817	5818	2642	34918	2644	34919	5821	11964	34920	2649	2650	2651	34921	5825	34922	34923	34924	2657	5830	2659	2660	20166	2662	5832	2664	34925	28896	34926	2669	2670	2671	5837	34927	2674	34928	34929	34930	34931	34932	2680	5843	2682	34933	5846	11987	33812	20181	34934	5851	5852	34935	34936	34937	34938	34939	2697	5859	2699	34940	2701	34941	5863	34942	34943	2706	2707	5867	34944	34945	34946	5871	2713	2714	34947	5873	2717	34948	12012	2720	5875	5876	5877	33823	34949	34950	2727	34951	2729	15083	34952	5885	33825	2734	2735	5886	5887	2738	2739	2740	34953	2742	5889	2744	34954	34955	34956	5893	5894	34957	34958	2752	20221	34959	5899	34960	34961	2758	9262	34962	2761	5904	34963	34964	34965	26084	2767	17883	2769	5911	34966	34967	34968	5914	5915	5916	34969	34970	33832	34971	5919	2782	5920	34972	34973	2786	5923	33835	2789	5925	34974	2792	17900	2794	2795	20249	12059	2798	2799	34975	17906	34976	5934	2804	2805	5935	2807	34977	34978	34979	33842	12067	34980	33845	5943	34981	34982	5946	2819	5947	5948	5949	34983	34984	34985	29015	2827	5953	34986	5955	2831	5957	5958	5959	5960	34987	33855	2838	34988	5963	34989	34990	5966	2844	5967	20277	2847	5968	5969	15191	2851	5972	34991	34992	2855	2856	5976	2858	2859	5977	5978	34993	5980	2864	2865	5982	34994	5983	34995	34996	33867	5987	5988	5989	34997	5991	5992	34998	2879	5994	5995	34999	5997	35000	33871	35001	35002	6001	6002	6003	35003	35004	2893	6007	6008	6009	35005	35006	35007	6013	2901	35008	35009	6016	6017	33875	6019	35010	2909	2910	6021	35011	2913	35012	33876	6024	17982	35013	6026	6027	35014	2922	12140	6030	35015	35016	12144	35017	6035	6036	6037	6038	2933	35018	35019	32853	35020	35021	6042	33881	35022	2942	35023	6044	2945	6045	35024	32861	2949	2950	6048	15285	6050	2954	6051	35025	2957	6053	2959	6054	35026	35027	6057	35028	33886	2966	6060	2968	2969	35029	2971	35030	35031	6062	33889	6064	35032	6066	33891	35033	2981	35034	2983	2984	12182	6071	6072	6073	35035	6075	35036	6077	2993	35037	6079	35038	31502	2998	35039	3000	35040	35041	3003	6085	6086	3006	6088	6089	6090	6091	35042	3012	6092	6093	3015	6094	3017	35043	3019	6097	35044	6099	3023	20385	35045	3026	35046	35047	3029	35048	18065	6104	35049	20393	6106	35050	6107	35051	35052	6110	3041	35053	6112	6113	35054	6114	3047	35055	20400	35056	33904	3052	6119	6120	6121	35057	6123	35058	3059	6125	35059	33908	35060	3064	3065	33910	15375	6132	35061	3070	3071	3072	6137	3074	20414	6139	33914	35062	6141	6142	6143	3082	20420	35063	6147	12250	35064	6150	6151	33917	35065	35066	6154	35067	20427	3096	6157	35068	3099	6159	3101	6160	35069	3104	6161	6162	35070	6164	35071	35072	3111	6168	6169	6170	3115	35073	3117	3118	3119	3120	6174	35074	3123	6176	6177	32910	6179	35075	18132	33922	35076	6183	6184	35077	35078	6187	15439	6189	6190	12279	6191	6192	35079	6194	35080	35081	3147	35082	35083	3150	6198	3152	3153	35084	33928	35085	6200	6201	3159	3160	3161	32919	3163	35086	6206	35087	35088	35089	3169	35090	18156	6212	6213	6214	35091	3176	12302	6217	3179	35092	33934	35093	33935	35094	35095	33937	33938	6223	35096	12313	6226	6227	6228	6229	6230	3196	35097	6232	35098	29300	6234	3202	18178	6236	20490	18180	35099	35100	35101	6241	6242	6243	6244	6245	6246	6247	33944	6248	35102	3220	3221	3222	6251	35103	6253	35104	6255	3228	3229	35105	3231	35106	35107	6259	3235	3236	35108	3238	6261	6262	3241	6264	35109	3244	3245	3246	35110	35111	6268	3250	35112	35113	20513	3254	33951	6272	3257	35114	35115	20517	35116	35117	6277	35118	6279	6280	6281	35119	35120	3270	3271	3272	35121	3274	6284	35122	15555	18224	32949	6287	6288	35123	35124	6291	35125	35126	3287	6294	35127	6296	35128	3292	35129	3294	6300	3296	6301	6302	35130	6304	6305	3302	6306	35131	6308	35132	35133	3308	35134	35135	6313	6314	35136	3314	6316	6317	35137	6319	6320	6321	35138	6322	35139	3324	3325	6324	35140	35141	3329	6327	6328	35142	35143	35144	35145	6332	6333	35146	6335	6336	3341	33971	35147	3344	6339	32975	6341	35148	35149	35150	6344	35151	6345	9821	3355	6347	35152	35153	35154	6350	6351	3362	6353	35155	35156	6356	35157	35158	6359	35159	6361	35160	35161	35162	35163	35164	3377	18295	6368	3380	35165	35166	3383	3384	3385	6372	35167	3388	35168	35169	3391	3392	3393	6377	35170	35171	35172	3398	6381	3401	35173	6383	35174	20603	6385	3407	35175	35176	3410	3411	3412	35177	6389	35178	6390	35179	3418	6392	35180	6394	6395	6396	3424	35181	6398	35182	6400	35183	6402	6403	3432	6404	15687	35184	20622	6408	3438	9897	35185	6410	6411	35186	6413	35187	3446	6415	3448	20630	6417	3451	6418	35188	6420	20633	6422	35189	3458	20636	35190	3461	6426	35191	3464	6428	18352	6429	3468	3469	6430	34005	3472	34006	35192	6434	3476	34008	20646	35193	34010	6439	35194	35195	3484	35196	35197	6444	3488	6445	18370	3491	3492	35198	3494	35199	34015	6450	3498	35200	6452	35201	6454	35202	6456	6457	3506	6458	3508	18382	35203	35204	26675	35205	6463	35206	3516	3517	6465	35207	6467	35208	35209	6469	3524	6470	6471	6472	6473	35210	6475	3531	35211	35212	3534	3535	6479	6480	35213	35214	35215	6482	35216	3543	35217	6485	3546	6486	35218	35219	35220	3551	3552	26708	3554	35221	3556	6492	34025	6494	35222	6496	3562	3563	6498	6499	3566	3567	35223	3569	6503	3571	6504	18426	20703	35224	35225	3577	35226	3579	35227	3581	6511	12566	35228	35229	35230	6513	6514	6515	6516	6517	35231	34033	35232	3595	3596	3597	35233	6521	18442	35234	6523	35235	3604	3605	35236	35237	3608	34037	35238	3611	35239	3613	3614	35240	6530	3617	3618	6531	35241	3621	35242	35243	6535	3625	6536	35244	3628	35245	6539	6540	35246	6541	18461	35247	35248	35249	6545	12595	3640	6547	6548	3643	6550	35250	35251	6552	6553	6554	3650	3651	35252	3653	35253	35254	3656	35255	6559	35256	35257	3661	3662	6562	35258	6564	3666	3667	35259	6566	6567	35260	6568	35261	6570	35262	18488	6573	3678	3679	35263	6576	6577	35264	6578	35265	3686	6581	35266	3689	35267	3691	35268	35269	6585	6586	6587	35270	35271	34059	3700	3701	35272	35273	35274	6594	35275	6596	3708	35276	3710	6599	35277	35278	6601	35279	35280	3717	6604	35281	35282	6607	3722	3723	34065	6609	6610	6611	3728	6613	35283	6615	34068	3733	35284	6617	35285	6619	35286	3739	35287	35288	3742	35289	6624	3745	3746	35290	6626	6627	6628	34071	35291	3753	35292	35293	35294	35295	18548	35296	34075	6634	6635	12665	35297	35298	35299	35300	35301	35302	6642	35303	12673	3773	3774	35304	35305	6646	6647	35306	34082	18564	12680	3783	35307	3785	3786	35308	6653	6654	3790	35309	3792	6657	35310	3795	3796	35311	3798	6660	35312	12688	35313	35314	6664	3805	6665	35315	3808	3809	6667	6668	35316	35317	35318	3815	6671	3817	34089	35319	6673	6674	35320	35321	34091	35322	3826	34092	3828	3829	3830	35323	35324	35325	3834	35326	34095	3837	35327	3839	35328	3841	12709	6689	3844	3845	6690	20849	16042	3849	3850	3851	6693	6694	6695	35329	35330	35331	6698	6699	3860	6700	3862	3863	3864	3865	35332	3867
P05T	35333	10280	3	10281	10282	31999	10283	10284	10285	10286	11	18626	35334	35335	35337	35338	35339	10291	35340	21	22	35341	10294	3887	10295	35342	16072	35343	30	35344	32	35345	35346	10300	36	3895	10301	10302	10303	41	35347	35348	35349	6746	46	35350	10306	49	10308	35351	52	53	35352	10311	3906	3907	35353	6758	10312	35354	35355	10315	35356	35357	10317	35358	35359	69	10320	33159	3918	35360	35361	35362	76	3923	10324	10325	80	10326	82	6782	10327	35363	35364	35365	35366	89	35367	35368	35369	35370	10334	35371	96	10336	10337	35372	10339	3942	10340	10341	10342	35373	106	35374	10344	10345	10346	35375	10347	3951	35376	115	10349	35377	118	119	3956	3957	122	3958	10351	3960	35378	35379	10353	10354	130	35380	3965	133	134	135	3969	35381	10357	10358	35382	35383	142	143	35384	10361	35385	33182	35386	10365	10366	10367	35387	35388	35389	35390	3983	157	35391	10371	160	35392	10373	10374	164	35393	10376	10377	35394	10379	35395	171	172	10381	10382	10383	35396	10385	35397	179	35398	181	35399	35400	10389	35401	186	35402	35403	10393	190	191	35404	193	35405	35406	35407	35408	198	35409	35410	35411	35412	10402	6893	35413	10404	207	10405	209	10406	10407	10408	10409	32059	215	35414	35415	218	35416	10411	35417	10412	18739	35418	10415	10416	227	35419	229	35420	231	10418	10419	35421	235	10421	10422	10423	10424	35422	16212	35423	35424	10429	35425	10431	247	35426	35427	35428	10434	10435	35429	254	35430	32074	10438	35431	4055	10440	10441	262	10442	35432	35433	10445	10446	10447	27149	4063	4064	272	10449	10450	10451	276	10452	10453	35434	10455	10456	35435	10458	35436	4075	35437	10459	10460	35438	16241	35439	10464	35440	294	35441	10467	10468	18786	10470	35442	301	35443	10473	10474	305	4093	10475	35444	10477	35445	35446	4098	35447	314	315	10481	10482	10483	10484	24176	35448	10486	323	35449	325	10488	35450	35451	35452	4111	35453	10492	35454	35455	10495	4117	35456	35457	4120	35458	10499	10500	35459	344	345	10502	10503	348	349	10504	35460	35461	35462	32098	10508	356	10509	358	10510	35463	4134	10512	35464	35465	16289	10516	367	368	4141	35466	10518	35467	35468	35469	10522	10523	10524	35470	379	380	10526	16302	10527	35471	35472	10529	35473	10531	10532	35474	10534	392	4161	35475	395	10535	34214	4165	10536	16313	10537	402	35476	35477	16316	35478	35479	35480	409	10542	10543	10544	413	35481	4178	416	35482	10545	10546	10547	10548	10549	35483	424	35484	426	34223	10552	35485	430	10553	432	35486	35487	35488	10556	10557	10558	10559	35489	35490	35491	35492	35493	35494	35495	447	16343	10566	35496	10568	452	35497	35498	10571	35499	35500	35501	35502	4211	10575	4212	463	35503	33255	35504	35505	35506	35507	10581	10582	35508	35509	474	10585	476	35510	18894	33259	480	10589	35511	10591	10592	10593	35512	10595	488	10596	35513	4234	10597	4235	35514	10598	496	10599	10600	10601	35515	35516	502	503	10604	10605	10606	35517	10608	10609	35518	10611	10612	35519	35520	35521	35522	4254	35523	35524	35525	521	10620	10621	16391	35526	4262	4263	35527	530	10625	18923	533	10627	10628	35528	35529	538	35530	10629	541	10630	35531	10631	545	4274	35532	10634	35533	35534	10636	35535	35536	35537	10639	10640	35538	35539	35540	10644	35541	10646	16420	564	35542	10648	567	10649	10650	10651	571	572	10652	35543	10654	10655	10656	578	10657	10658	35544	35545	10661	584	10662	10663	4302	10664	18959	10665	35546	10667	10668	16439	35547	35548	10671	10672	35549	35550	601	10675	16444	10677	35551	7273	35552	35553	609	35554	4320	35555	613	10683	35556	616	10685	4325	619	35557	35558	622	35559	35560	10689	10690	627	35561	629	35562	33301	35563	10694	35564	10696	35565	637	35566	35567	10700	35568	35569	35570	35571	10704	35572	647	35573	10706	650	35574	652	35575	10708	35576	10710	657	658	35577	660	10712	10713	35578	664	665	35579	667	668	35580	10716	671	672	10717	35581	35582	35583	35584	35585	35586	35587	35588	682	13331	684	10723	35589	10725	35590	10727	35591	35592	10730	10731	35593	695	4381	10734	10735	35594	35595	10738	27480	4388	704	10740	35596	10742	708	35597	35598	35599	30208	10746	714	715	35600	10748	10749	10750	720	35601	722	723	724	35602	10754	35603	35604	729	730	35605	4408	733	734	4409	35606	10759	10760	35607	740	35608	10762	10763	744	10764	35609	747	10766	10767	750	751	19055	35610	10770	35611	35612	35613	10773	35614	35615	16549	10776	10777	35616	765	766	35617	4431	19064	35618	4432	7430	19066	774	775	10780	10781	35619	10783	35620	10785	10786	10787	35621	785	35622	35623	10791	10792	10793	35624	10795	10796	794	795	796	10797	35625	35626	800	801	4451	10798	35627	4454	10800	19085	4457	19086	10803	811	4460	10804	814	10805	4464	4465	10806	35628	10808	35629	35630	10811	10812	35631	4471	827	828	10814	10815	10816	16596	833	35632	4478	35633	35634	33341	10821	10822	841	10823	35635	16605	35636	10826	35637	27588	10827	10828	35638	35639	19109	854	10830	10831	35640	10833	35641	35642	10835	35643	10837	10838	10839	10840	10841	10842	33348	35644	35645	10846	35646	874	875	10848	10849	35647	4509	10851	10852	35648	35649	35650	35651	10857	10858	35652	889	35653	4519	35654	35655	10863	895	896	35656	7546	10865	900	35657	35658	35659	35660	4530	7554	35661	4533	35662	35663	35664	10874	10875	914	35665	10877	35666	10879	35667	35668	10881	35669	35670	35671	925	35672	35673	4551	35674	930	931	4552	10887	10888	935	10889	4556	10890	939	33365	35675	942	10892	35676	10894	33367	10895	35677	35678	35679	35680	10900	10901	4569	10902	10903	16681	19168	10904	960	961	4575	10905	964	10906	35681	10908	10909	35682	970	4583	10911	973	974	35683	10913	35684	978	10915	35685	35686	10917	10918	984	985	986	10919	35687	35688	35689	10922	10923	993	35690	35691	35692	997	21663	10927	10928	10929	1002	32261	4606	10930	10931	35693	1008	1009	1010	10933	16718	10934	1014	35694	4617	35695	10937	4620	35696	10940	10941	35697	10943	4625	4626	10944	35698	35699	10947	10948	35700	10950	35701	10952	1036	35702	35703	35704	10956	10957	10958	35705	10959	35706	35707	10962	13652	10963	1050	35708	4645	35709	10966	1055	1056	10967	35710	10969	4652	10970	35711	10972	35712	16756	4658	35713	10975	35714	10977	35715	35716	35717	35718	1075	35719	10980	24776	16767	35720	35721	35722	16771	4672	35723	10987	10988	32293	35724	1090	35725	35726	35727	35728	35729	10992	1097	4683	35730	10994	35731	4687	10997	4689	1105	1106	21757	35732	10998	1110	1111	10999	1113	35733	1115	1116	35734	35735	1119	35736	35737	34442	1123	11004	1125	35738	1127	11006	11007	11008	1131	1132	35739	11010	35740	11012	1137	11013	4707	35741	35742	35743	35744	11018	11019	11020	1147	11021	1149	35745	35746	4719	11024	1154	11025	1156	4722	11026	35747	11028	11029	35748	35749	4728	11032	35750	7796	11033	35751	11035	35752	11037	24853	1174	35753	11039	35754	11040	1179	35755	4740	35756	1183	1184	35757	35758	35759	1188	35760	1190	35761	35762	11047	11048	35763	35764	35765	11052	1199	33439	11054	1202	35766	19313	11056	11057	35767	35768	35769	11061	33441	1212	11062	35770	11064	35771	35772	7842	35773	1220	11066	35774	33446	1224	35775	35776	35777	35778	1229	1230	11071	11072	11073	35779	11075	11076	35780	1238	4784	11077	35781	1242	35782	11080	11081	4789	1247	35783	4791	35784	1251	1252	11083	4795	1255	16886	1257	35785	4799	11086	1261	1262	1263	11087	35786	35787	35788	35789	1269	16895	11092	35790	35791	35792	35793	35794	4814	1278	1279	11097	35795	1282	35796	11100	35797	1286	11102	1288	11103	35798	35799	35800	11106	1294	1295	35801	11108	35802	1299	35803	35804	1302	35805	35806	11112	11113	11114	11115	1309	7921	35807	1312	16925	35808	11118	11119	11120	35809	35810	11123	13884	11124	35811	1324	11126	11127	16934	11128	1329	1330	11129	35812	19393	1334	11131	4856	16940	35813	11132	11133	35814	11135	4859	35815	35816	16948	1347	35817	35818	11141	24995	35819	1353	35820	16954	35821	35822	35823	35824	1360	1361	1362	4874	32387	11148	1366	35825	34527	1369	4880	11151	11152	1373	35826	11154	35827	11156	35828	11158	35829	35830	4890	11161	4892	35831	1386	1387	11163	11164	7998	11166	11167	11168	1394	1395	35832	1397	1398	35833	11171	35834	35835	11173	11174	16982	11176	35836	35837	16986	35838	11181	35839	11183	35840	35841	35842	8024	35843	11187	11188	1421	11189	1423	35844	35845	11191	1427	35846	1429	1430	35847	11194	17004	4927	1435	22008	4929	35848	1439	11196	11197	11198	1443	11199	4935	35849	35850	35851	11202	8056	1451	11203	4941	11204	1455	35852	11206	1458	35853	4946	11208	11209	1463	11210	1465	11211	11212	11213	35854	35855	35856	35857	1473	1474	4954	17025	11217	35858	11219	17029	35859	11221	11222	35860	35861	35862	4965	11225	35863	11227	11228	35864	35865	11230	1495	11231	4973	4974	35866	11233	34562	35867	35868	11237	35869	11239	35870	1508	35871	35872	35873	1512	35874	11244	35875	11246	1517	19500	35876	35877	35878	11251	11252	4997	11253	35879	1527	11255	33528	35880	11258	1532	11259	5004	11260	35881	11262	11263	11264	11265	35882	11267	25143	11268	1545	1546	11270	35884	35885	19524	17081	1553	11274	17084	35886	35887	8160	11278	35888	35889	1562	35890	5028	5029	1566	1567	35891	35892	5033	11283	35893	5036	11285	35894	1576	35895	5038	1579	11286	1581	17100	35896	1584	1585	35897	1587	35898	11290	1590	35899	11292	11293	35900	11294	1596	1597	1598	1599	11295	1601	35901	35902	11297	35903	1606	35904	11300	11301	11302	1611	22147	14141	5057	11306	11307	11308	1618	1619	5062	1621	11309	1623	1624	11310	11311	11312	35905	1629	11314	35906	11316	35907	1634	11318	35908	11319	35909	11320	1640	1641	1642	1643	1644	11321	11322	1647	11323	35910	1650	11325	11326	35911	1654	1655	11328	35912	35913	11329	35914	1661	11331	11332	11333	11334	22182	1667	35915	11337	35916	11339	11340	17149	11341	33564	32469	1677	11344	35917	11346	35918	11347	1683	11348	1685	1686	11349	1688	11350	35919	14207	1693	5114	1695	1696	1697	35920	11354	5118	11355	35921	8295	1704	35922	8298	35923	35924	1709	35925	5126	35926	11362	5129	11363	11364	35927	5132	17182	1720	1721	35928	1723	11366	35929	1726	1727	35930	11369	11370	1731	1732	1733	11371	11372	34625	11373	1738	11374	11375	35931	11377	11378	11379	35932	1746	35933	5151	11383	11384	35934	5155	11386	1754	1755	5158	35935	1758	11389	1761	11391	11392	11393	11394	1766	11395	11396	17209	11397	35936	11399	14271	35937	35938	1776	35939	35940	11404	1780	35941	1782	11406	14281	11407	35942	35943	11410	35944	35945	32506	5184	1793	35946	11415	35947	11417	5190	1799	11419	35948	1802	1803	35949	35950	1806	1807	8389	11423	11424	35951	11426	35952	35953	11429	1817	11430	35954	35955	35956	35957	35958	1824	35959	1826	35960	35961	1829	35962	1831	11438	35963	1834	1835	1836	11439	35964	11440	35965	11442	35966	11444	1844	35967	11446	35968	35969	35970	1850	11450	35971	35972	11453	1855	5232	11454	35973	35974	35975	1861	1862	35976	35977	35978	35979	11459	35980	19695	1870	11461	35981	35982	35983	17287	11466	35984	35985	1879	35986	11469	11470	1883	5256	11471	17295	35987	35988	11474	11475	35989	11476	35990	35991	11479	1896	17299	35992	35993	11482	1901	11483	35994	35995	19717	35996	11487	35997	17307	35998	35999	11492	11493	11494	1915	36000	11495	36001	1919	11497	5285	11498	1923	36002	1925	5287	11500	36003	36004	36005	36006	11505	8504	17326	5295	1936	5296	36007	11507	36008	36009	36010	36011	36012	1945	1946	36013	36014	5305	36015	11515	33630	1953	5307	5308	36016	11516	1958	34705	11517	36017	11519	1963	11520	1965	36018	36019	36020	22417	11525	11526	11527	36021	1974	1975	36022	36023	1978	1979	36024	36025	11531	36026	5330	11533	11534	11535	36027	1989	36028	11537	11538	36029	36030	11541	11542	17367	36031	36032	14462	36033	11545	8567	36034	36035	36036	11548	11549	11550	19776	36037	11552	11553	2014	36038	11555	2017	34725	2019	11556	36039	11558	11559	36040	11561	11562	33653	36041	11563	36042	11565	11566	11567	11568	11569	36043	2037	36044	11572	2040	5369	11573	36045	34730	2045	11575	36046	5374	36047	36048	36049	11580	5379	36050	36051	2056	2057	36052	36053	36054	36055	11585	17415	36056	11588	11589	36057	11591	5394	5395	36058	36059	11594	36060	11596	11597	11598	19818	2079	11600	36061	36062	11602	14539	5406	11604	2087	36063	36064	2090	11606	36065	11608	36066	11610	2096	11611	11612	36067	17439	11615	36068	11617	36069	2105	2106	36070	36071	11620	36072	2111	11622	11623	2114	5423	11624	36073	2118	36074	11627	36075	11629	11630	34757	2125	17458	36076	11633	11634	36077	36078	2132	2133	36079	11638	36080	36081	36082	11641	11642	2141	11643	5444	36083	36084	11646	2147	11647	5448	2150	11648	36085	36086	17477	11652	11653	11654	36087	36088	2160	2161	19866	19867	11657	36089	11659	36090	5463	11661	11662	11663	36091	2173	2174	36092	36093	2177	36094	36095	34775	36096	11671	36097	5474	36098	36099	11674	11675	36100	36101	11679	36103	11681	36104	5484	5485	36105	34783	5488	11685	11686	36106	36107	5492	11688	11689	11690	5496	32639	5497	11691	11692	2214	5499	2216	11693	36108	36109	11695	36110	36111	2223	36112	11698	36113	11700	2228	5508	36114	36115	36116	36117	2234	36118	11705	36119	32643	36120	11708	32645	36121	36122	11711	36123	2246	11713	11714	19923	36124	36125	2252	2253	11718	11719	11720	36126	2258	11721	11722	11723	11724	36127	36128	14687	5532	36129	11729	11730	11731	36130	36131	36132	2274	36133	36134	2277	11736	5540	32654	11737	36135	5544	2284	11738	36136	11740	2288	36137	5551	11742	36138	2294	36139	36140	11746	36141	11748	36142	8846	36143	2303	5560	36144	36145	36146	36147	11755	11756	2311	2312	11757	5567	11758	36148	36149	36150	36151	36152	5572	11763	36153	11765	36154	36155	11768	11769	11770	11771	8874	2332	11772	2334	11773	2336	11774	17599	36156	11776	11777	11778	11779	36157	36158	11781	34830	36159	36160	11784	36161	2352	11786	2354	11788	11789	36162	2358	32681	36163	2361	32682	36164	11794	2365	36165	11796	17618	36166	2370	2371	2372	5617	36167	36168	11801	11802	36169	36170	36171	11806	17626	32688	2384	2385	11809	5628	36172	36173	11812	11813	36174	11814	36175	36176	5636	8939	11816	5637	36177	33752	11818	11819	5642	5643	17641	2407	36178	17642	11821	11822	2412	11823	36179	36180	36181	11827	34856	11828	11829	2421	36182	36183	11832	11833	11834	36184	11836	36185	5662		36186	11837	36187	2435	11839	36188	11841	11842	11843	2441	11844	11845	36189	11846	11847	36190	2448	5674	36191	36192	11850	36193	11852	2455	2456	11853	5681	2459	11854	17678	36194	2463	11856	20049	2466	5688	36195	34870	11858	5692	2472	32708	2474	11859	11860	2477	2478	5698	2480	36196	11862	36197	36198	2485	36199	2487	11865	9019	11866	11867	11868	36200	2494	2495	36201	11871	36202	5715	36203	17702	11875	17703	36204	2505	11876	36205	36206	11879	36207	36208	36209	36210	11883	11884	5726	11885	11886	11887	11888	5731	2522	36211	5733	11891	11892	5736	5737	2529	5739	11893	36212	36213	36214	2535	2536	2537	36215	36216	36217	11899	36218	5748	5749	11900	36219	11902	36220	36221	36222	11906	11907	2553	11908	36223	11910	36224	11911	5761	17740	11913	2562	11914	36225	36226	36227	11917	11918	11919	17746	11921	2572	11922	20114	36228	11923	11924	36229	2579	2580	36230	2582	5778	36231	11927	2586	11928	36232	11930	14961	36233	5786	11932	2594	11933	11934	2597	36234	36235	36236	11937	2602	11938	2604	5792	11939	2607	2608	11940	2610	2611	11941	17773	2614	36237	11943	36238	2618	2619	5802	2621	11946	5804	36239	11947	11948	11949	36240	36241	36242	2631	2632	5811	36243	36244	36245	20151	5816	36246	11959	5818	2642	36247	2644	36248	36249	36250	34920	11965	2650	2651	36251	11967	11968	36252	36253	11970	11971	2659	2660	36254	2662	11973	2664	11974	2666	11976	36255	36256	11979	2672	11980	11981	36257	36258	36259	36260	11984	11985	17828	5844	9190	32771	11987	36261	2687	36262	9196	11990	36263	36264	36265	2695	36266	5858	11996	2699	36267	36268	36269	36270	36271	20196	12002	36272	12004	36273	12006	12007	12008	2713	2714	36274	36275	36276	2718	12012	36277	2721	12013	17861	2724	12015	36278	2727	12017	12018	12019	36279	12021	36280	2734	2735	12022	2737	12023	2739	12024	12025	12026	2743	5890	20216	5891	12029	2748	12030	5895	36281	12032	12033	36282	2755	12035	36283	12037	2759	2760	36284	36285	36286	5906	12040	26084	36287	36288	36289	36290	12042	2772	36291	12044	12045	2776	36292	36293	36294	36295	12048	2782	12049	36296	12051	2786	12052	36297	36298	36299	12055	2792	36300	2794	12057	12058	36301	2798	12060	12061	36302	2802	2803	2804	36303	36304	9306	36305	12066	2810	2811	36306	36307	2814	36308	36309	36310	17918	2819	2820	12072	12073	12074	36311	12076	2826	20266	36312	36313	2830	12078	36314	36315	12081	5960	36316	36317	36318	2839	36319	2841	12085	12086	36320	12087	20277	12088	5968	12089	17939	12090	36321	36322	12092	12093	12094	12095	2858	2859	17946	36323	12097	36324	36325	12100	36326	2867	5983	36327	36328	20291	12104	2873	2874	36329	36330	2877	36331	9374	36332	12109	36333	12111	36334	12113	36335	36336	12116	12117	12118	12119	36337	12121	12122	6008	12123	12124	12125	6012	12126	36338	12127	12128	6016	2905	12129	6019	20318	2909	12130	12131	36339	36340	12133	12134	12135	20321	2918	12137	12138	2921	36341	12140	12141	12142	12143	12144	12145	6035	2930	36342	12147	6039	36343	12149	17996	12151	36344	6042	36345	2941	12154	35023	12155	36346	2946	36347	12158	12159	2950	36348	12160	12161	36349	12162	36350	2957	18010	12165	36351	36352	36353	12169	36354	36355	12171	36356	12173	2969	36357	2971	36358	36359	12176	36360	2976	36361	2978	36362	36363	2981	36364	12181	2984	12182	12183	12184	12185	36365	12187	12188	12189	2993	12190	36366	36367	36368	2998	12194	12195	12196	12197	3003	3004	12198	36369	36370	3008	3009	36371	12202	3012	36372	3014	9501	3016	3017	36373	6096	12204	36374	36375	36376	36377	36378	3026	12210	36379	3029	18064	12213	12214	12215	12216	3035	36380	36381	12219	12220	12221	3041	3042	12222	12223	35054	3046	3047	36382	36383	36384	6118	12226	12227	6120	12228	12229	36385	36386	12232	6125	36387	12234	18086	36388	3065	36389	12238	6132	33911	3070	36390	12240	12241	6138	20414	12242	12243	36391	12245	6142	6143	12247	36392	36393	6147	12250	36394	6150	12251	12252	36395	36396	3093	3094	12255	12256	3097	36397	3099	36398	3101	36399	36400	3104	3105	6162	12260	6164	36401	36402	3111	3112	36403	12265	12266	36404	12268	12269	3119	3120	36405	12271	3123	3124	36406	36407	36408	3128	18132	3130	36409	12274	12275	12276	12277	12278	36410	6189	6190	12279	6191	36411	36412	6194	12282	36413	12284	36414	36415	3150	12287	3152	3153	36416	36417	36418	12291	12292	3159	3160	3161	12293	36419	3164	12295	36420	15467	36421	3169	12299	36422	6212	36423	6214	3175	3176	12302	12303	3179	36424	12305	12306	12307	36425	36426	3186	36427	12311	32925	6225	36428	12315	3193	12316	36429	12318	12319	3198	36430	36431	36432	12322	12323	6236	6237	12324	36433	12326	36434	12328	12329	3212	36435	36436	12331	36437	36438	6248	36439	3220	3221	6250	12335	36440	12337	36441	12338	12339	3229	12340	3231	18196	18197	36442	3235	3236	36443	3238	36444	36445	6263	3242	36446	3244	36447	9721	12347	36448	12349	3250	12350	12351	12352	3254	12353	12354	3257	3258	36449	36450	12356	6276	6277	32947	3265	12359	3267	36451	12361	3270	3271	20523	12363	20524	12364	3276	3277	12365	26485	12366	3281	12367	36452	12369	36453	12371	36454	36455	36456	3290	36457	3292	36458	36459	3295	3296	12377	3298	36460	12379	6305	36461	12381	12382	36462	12384	36463	6311	36464	36465	36466	6314	36467	3314	12389	12390	36468	6319	12392	12393	12394	12395	36469	3324	36470	12397	12398	36471	3329	6327	12400	36472	36473	36474	36475	6332	36476	12406	12407	36477	3341	12409	12410	3344	18268	36478	36479	12411	12412	36480	12414	3352	36481	36482	12416	36483	36484	36485	36486	3360	12421	6352	6353	36487	31725	6356	12424	36488	12426	12427	6361	12428	36489	36490	12429	12430	36491	36492	12431	12432	36493	36494	3383	12435	36495	12437	12438	36496	36497	12441	36498	3392	36499	36500	36501	32997	12445	3398	3399	3401	12447	12448	12449	12450	12451	3407	12452	6387	3410	12453	26594	36502	36503	36504	12457	36505	12459	3419	36506	33006	12462	6396	12463	20613	12465	12466	12467	18330	36507	6403	12469	3433	3434	12470	36508	36509	36510	36511	3440	12473	36512	12475	6413	36513	3446	12477	3448	36514	12479	3451	12480	36515	36516	12483	3456	36517	36518	12485	12486	3461	12487	36519	3464	3465	36520	3467	36521	12491	12492	36522	6431	36523	36524	36525	3476	36526	36527	36528	36529	12502	6440	12504	3484	36530	12506	3487	3488	36531	18370	36532	36533	36534	3494	36535	12509	12510	12511	36536	12513	36537	12515	36538	12517	12518	3506	12519	36539	36540	36541	36542	9964	12523	3514	12524	12525	12526	6465	3519	12527	12528	36543	36544	3524	36545	12532	3527	36546	36547	36548	36549	36550	36551	12538	3535	12539	12540	3538	12541	18402	36552	12543	3543	36553	12545	3546	12546	36554	36555	36556	3551	3552	36557	6490	36558	3556	3557	36559	6494	36560	36561	34027	3563	36562	36563	36564	3567	36565	6502	3570	3571	20701	36566	3574	36567	12560	36568	12562	3579	36569	36570	36571	12566	36572	20710	36573	3587	6514	3589	3590	6517	12568	12569	3594	3595	3596	3597	6520	12570	18442	36574	6523	36575	3604	29608	36576	12574	3608	12575	3610	36577	3612	36578	3614	12578	12579	3617	3618	6531	12580	36579	36580	3623	36581	3625	36582	36583	36584	36585	6539	12588	12589	36586	12591	12592	12593		12594	12595	3640	36587	36588	36589	36590	36591	6551	6552	3648	6554	3650	12598	18469	3653	23742	36592	12600	36593	3658	36594	36595	3661	3662	3663	36596	12604	12605	3667	36597	36598	3670	36599	3672	36600	12609	36601	12611	12612	36602	3679	3680	6576	12615	36603	12617	36604	12619	12620	36605	3689	36606	12622	36607	36608	36609	12626	36610	36611	6589	12629	3700	3701	3702	12630	36612	6594	3706	36613	36614	36615	3710	36616	36617	3713	3714	3715	36618	12635	12636	36619	18521	12639	3722	3723	12640	36620	12642	6611	3728	12643	36621	12645	36622	3733	3734	6617	36623	3737	36624	12649	36625	36626	36627	12653	12654	36628	36629	36630	36631	12656	36632	12658	3752	3753	12659	36633	12661	12662	3758	36634	36635	6634	36636	12665	36637	36638	12668	33111	36639	36640	12671	12672	12673	3773	3774	36641	12675	12676	3778	36642	12678	36643	36644	3783	36645	36646	6651	36647	3788	3789	10211	36648	36649	36650	12685	36651	3796	36652	3798	3799	6661	6662	36653	12690	12691	36654	36655	3807	3808	3809	12693	12694	36656	33126	36657	36658	36659	3817	36660	3819	6673	18588	36661	36662	36663	36664	36665	12703	3828	12704	36666	36667	36668	36669	6682	35326	36670	3837	36671	3839	12708	3841	12709	12710	3844	12711	12712	3847	12713	3849	3850	3851	12714	36672	12716	36673	6697	36674	33139	12720	3860	36675	3862	3863	12722	12723	18618	12725
P06C	36676	36677	36678	36679	5	36680	36681	36682	6711	36683	11	36684	36685	14	16	36687	36688	36689	12744	36690	22	36691	36692	36693	36694	36695	36696	36697	20880	36698	32	33	36699	36700	36701	37	38	36702	40	36703	42	20889	36704	45	46	47	20891	36705	36706	36707	52	36708	54	36709	36710	36711	58	59	36712	36713	36714	63	36715	65	36716	36717	36718	69	36719	71	36720	73	36721	36722	3922	36723	36724	16105	36725	36726	36727	83	6783	36728	36729	36730	36731	36732	36733	36734	36735	36736	36737	36738	96	97	36739	36740	36741	101	36742	36743	36744	36745	24002	36746	108	36747	36748	36749	112	113	36750	12827	36751	36752	118	119	120	36753	24016	36754	20951	36755	126	36756	36757	36758	130	29864	36759	36760	134	36761	36762	36763	36764	36765	140	36766	36767	36768	36769	36770	36771	36772	148	36773	36774	36775	36776	153	36777	36778	156	157	36779	36780	36781	161	29881	36782	36783	36784	36785	167	36786	169	36787	171	172	36788	174	10383	24055	36789	36790	179	29892	36791	6873	36792	36793	36794	36795	36796	36797	36798	36799	191	36800	193	36801	36802	36803	36804	36805	199	36806	36807	36808	203	36809	205	36810	36811	36812	36813	36814	36815	12907	36816	29914	36817	36818	217	218	36819	36820	36821	36822	36823	36824	36825	36826	227	36827	36828	36829	231	36830	36831	36832	24104	36833	18746	36834	36835	36836	241	242	36837	36838	36839	36840	247	36841	249	36842	36843	21058	36844	36845	36846	36847	36848	36849	4055	36850	10441	27145	36851	36852	265	36853	12958	268	36854	36855	271	36856	36857	36858	275	276	36859	27156	36860	36861	281	36862	283	36863	36864	286	36865	36866	36867	24151	36868	29961	36869	294	36870	6980	36871	36872	36873	36874	36875	36876	36877	36878	305	12991	36879	308	36880	36881	36882	36883	36884	314	315	36885	36886	318	36887	36888	36889	36890	36891	36892	27189	36893	36894	36895	36896	36897	36898	36899	333	36900	36901	336	36902	338	4120	36903	36904	21130	36905	344	345	36906	36907	36908	349	36909	36910	36911	36912	354	36913	36914	36915	36916	36917	36918	24209	16286	36919	36920	36921	36922	7045	36923	36924	36925	36926	36927	36928	36929	36930	36931	36932	378	36933	13059	381	36934	36935	27238	36936	36937	36938	36939	36940	36941	36942	36943	7071	35475	7073	36944	397	36945	36946	36947	36948	402	36949	36950	405	36951	36952	408	36953	36954	4174	412	36955	36956	13090	27262	36957	36958	36959	36960	36961	36962	21199	36963	36964	426	36965	36966	429	36967	36968	36969	433	36970	16335	36971	36972	36973	36974	36975	36976	36977	36978	36979	36980	446	36981	448	36982	36983	36984	30057	36985	36986	21228	36987	457	36988	459	460	36989	462	463	36990	36991	36992	467	36993	36994	36995	36996	36997	36998	36999	37000	476	37001	37002	37003	37004	481	37005	37006	37007	37008	37009	37010	488	37011	37012	37013	37014	4235	37015	37016	496	37017	37018	37019	37020	37021	37022	37023	37024	505	506	37025	37026	37027	37028	511	37029	37030	37031	33270	516	517	37032	519	37033	37034	523	21284	37036	526	37037	37038	37039	530	37040	532	24353	37041	37042	34262	537	37043	539	37044	37045	37046	37047	37048	545	37049	547	37050	37051	550	37052	37053	553	37054	37055	37056	37057	13218	37058	560	37059	37060	563	37061	37062	37063	567	37064	37065	37066	37067	37068	37069	37070	37071	37072	37073	578	37074	30134	37075	37076	16434	584	21337	37077	4302	37078	13247	590	37079	37080	37081	594	34282	37082	37083	37084	37085	37086	37087	37088	37089	37090	37091	7273	37092	37093	37094	37095	37096	37097	37098	614	37099	37100	37101	37102	619	37103	37104	37105	37106	37107	37108	37109	37110	37111	37112	34292	631	37113	7299	10695	37114	37115	637	37116	639	37117	37118	21385	643	37119	37120	37121	7313	37122	37123	13301	651	652	37124	37125	37126	4352	37127	13309	37128	37129	37130	37131	37132	37133	665	37134	667	668	37135	37136	671	4361	37137	37138	37139	37140	37141	37142	37143	37144	37145	682	683	37146	10723	37147	37148	37149	37150	690	37151	692	37152	37153	21432	37154	37155	37156	37157	37158	37159	37160	37161	704	37162	37163	37164	37165	709	37166	711	37167	4397	24488	37168	37169	21450	37170	37171	720	37172	722	723	724	37173	37174	37175	37176	37177	730	37178	37179	37180	734	735	37181	37182	37183	37184	37185	37186	37187	37188	37189	37190	37191	747	748	37192	750	37193	37194	24518	37195	755	756	21480	37196	37197	37198	37199	37200	37201	764	765	766	37202	768	769	770	37203	7430	37204	24532	775	16556	37205	778	37206	21495	37207	782	37208	784	37209	37210	787	37211	30243	37212	37213	37214	37215	794	37216	19078	37217	37218	799	800	37219	37220	37221	804	37222	37223	37224	37225	37226	37227	13449	37228	37229	37230	37231	37232	817	37233	37234	7474	19094	37235	27571	824	37236	37237	37238	828	37239	37240	37241	832	833	7487	835	37242	37243	37244	21541	37245	37246	37247	37248	37249	37250	846	847	848	24589	850	851	37251	37252	37253	7506	37254	30279	37255	37256	37257	37258	19116	37259	37260	37261	37262	37263	21561	27604	37264	37265	37266	873	37267	13502	7525	37268	37269	37270	24615	37271	37272	37273	37274	37275	886	10858	30299	37276	37277	891	892	37278	37279	37280	37281	37282	7546	37283	7548	37284	37285	903	37286	905	37287	37288	37289	37290	37291	911	37292	37293	37294	37295	916	917	37296	21602	920	37297	922	37298	37299	925	37300	37301	37302	37303	930	931	37304	13552	37305	37306	24661	7581	37307	939	24664	941	942	37308	37309	37310	946	37311	37312	949	37313	37314	37315	37316	954	37317	37318	37319	37320	37321	960	37322	37323	37324	37325	37326	37327	37328	37329	37330	34388	37331	37332	37333	37334	37335	27680	37336	978	979	37337	37338	982	7626	37339	37340	986	37341	37342	37343	37344	37345	37346	37347	37348	37349	24709	37350	998	37351	37352	24714	1002	1003	37353	37354	37355	37356	37357	16715	37358	37359	37360	37361	37362	37363	1016	37364	37365	37366	37367	37368	37369	37370	37371	37372	1026	37373	37374	37375	37376	37377	1032	37378	37379	37380	37381	37382	1038	37383	37384	1041	37385	37386	37387	37388	1046	37389	1048	24753	37390	1051	1052	37391	13656	37392	37393	37394	7695	1059	1060	37395	37396	37397	37398	1065	37399	37400	1068	37401	37402	1071	37403	37404	37405	27755	37406	37407	13678	19238	37408	37409	37410	1083	37411	37412	37413	37414	37415	1089	37416	1091	37417	37418	37419	37420	37421	1097	1098	37422	37423	27772	1102	37424	37425	1105	1106	37426	16788	37427	37428	37429	1112	1113	37430	24805	13710	37431	37432	37433	16797	37434	37435	1123	1124	24813	37436	37437	37438	37439	37440	1131	1132	37441	37442	37443	37444	37445	27799	37446	37447	37448	1142	37449	37450	37451	37452	37453	37454	1149	37455	37456	1152	11024	37457	37458	1156	37459	37460	37461	21796	37462	37463	37464	37465	37466	37467	1167	1168	24849	37468	37469	37470	1173	37471	1175	37472	37473	37474	1179	1180	37475	37476	1183	37477	1185	37478	1187	1188	37479	37480	37481	37482	37483	37484	37485	37486	1197	37487	1199	21824	37488	37489	37490	1204	37491	37492	1207	37493	37494	37495	37496	37497	37498	21836	37499	13798	37500	7842	37501	1220	24893	37502	37503	37504	37505	37506	37507	37508	37509	1230	37510	37511	37512	37513	33450	1236	37514	37515	37516	37517	37518	1242	37519	37520	4788	21860	1247	37521	37522	37523	37524	37525	37526	7874	4796	21866	1257	37527	37528	37529	37530	1262	1263	37531	1265	37532	37533	37534	37535	37536	13844	37537	37538	37539	37540	37541	37542	37543	37544	37545	37546	1282	37547	37548	37549	1286	37550	37551	13859	37552	37553	37554	37555	1294	1295	37556	1297	37557	1299	37558	1301	1302	37559	37560	37561	37562	37563	37564	1309	1310	1311	37565	21910	37566	37567	1316	1317	1318	37568	37569	21917	37570	7934	37571	24975	37572	1327	1328	1329	37573	37574	1332	1333	1334	37575	1336	1337	1338	11132	37576	37577	37578	37579	37580	37581	37582	1347	37583	37584	37585	11142	37586	7963	37587	37588	37589	37590	37591	37592	7970	37593	37594	37595	37596	37597	37598	37599	37600	37601	37602	1371	37603	1373	1374	37604	37605	37606	37607	37608	1380	37609	37610	37611	37612	37613	37614	1387	1388	37615	37616	37617	37618	37619	37620	1395	37621	1397	37622	13952	37623	19432	1402	37624	37625	13958	37626	37627	37628	37629	37630	37631	1412	37632	1414	37633	37634	37635	37636	37637	37638	37639	37640	1423	37641	37642	37643	1427	37644	37645	37646	37647	37648	1433	1434	4928	1436	22009	22010	1439	37649	37650	37651	37652	37653	25068	37654	37655	37656	1449	1450	37657	37658	14002	1454	22023	37659	37660	37661	37662	37663	37664	37665	37666	14013	1465	14015	1467	37667	1469	1470	37668	19472	37669	37670	4954	1476	1477	1478	37671	37672	1481	37673	17031	37674	1485	37675	37676	25102	37677	37678	1491	37679	37680	37681	1495	37682	37683	4974	37684	37685	37686	37687	37688	37689	37690	37691	37692	37693	1509	37694	37695	37696	37697	37698	37699	37700	1517	37701	37702	1520	37703	37704	8126	1524	1525	37705	37706	37707	37708	1530	37709	1532	14075	37710	1535	37711	37712	37713	37714	37715	37716	37717	37718	37719	37720	1546	37722	37723	37724	30674	37725	37726	37727	37728	37729	1557	8160	37730	37731	1561	1562	37732	25161	37733	1566	1567	37734	1569	37735	37736	1572	8171	37737	1575	28126	37738	37739	37740	8178	37741	37742	37743	1584	1585	37744	37745	37746	37747	37748	14123	37749	37750	1594	37751	1596	37752	1598	1599	37753	1601	37754	37755	37756	37757	37758	37759	37760	37761	37762	1611	1612	37763	1614	37764	37765	37766	1618	37767	37768	37769	28154	1623	37770	37771	37772	14153	37773	1629	37774	37775	37776	37777	1634	1635	37778	37779	8233	37780	5076	1641	1642	1643	37781	37782	1646	37783	37784	37785	37786	37787	37788	37789	37790	14176	37791	37792	1658	37793	37794	25233	14181	37795	1664	37796	37797	37798	37799	37800	37801	37802	37803	1673	37804	37805	1676	37806	37807	37808	37809	8275	8276	30745	5107	1685	1686	37810	1688	37811	37813	37814	37815	37816	37817	37818	25257	37819	37820	37821	37822	37823	37824	37825	37826	1706	37827	37828	1709	1710	37829	37830	5128	37831	37832	37833	1717	37834	25273	1720	37835	22221	1723	37836	37837	1726	1727	37838	37839	37840	25282	1732	1733	37841	1735	14239	37842	1738	37843	1740	37844	37845	5147	37846	22239	1746	37847	37848	37849	37850	37851	37852	37853	8339	37854	1756	37855	37856	37857	1761	37859	37860	37861	37862	1766	37863	1768	14269	37864	1771	22260	37865	37866	37867	37868	37869	1778	37870	37871	37872	37873	37874	1784	37875	37876	37877	37878	37879	1790	37880	37881	37882	37883	37884	37885	37886	37887	1799	37888	37889	37890	37891	37892	37893	5197	37894	37895	37896	37897	37898	1813	37900	37901	37902	37903	37904	1819	1820	37905	37906	1823	37907	37908	37909	22304	37910	22306	37911	1831	14323	1833	1834	37912	1836	37913	37914	37915	37916	19677	37917	37918	37919	37920	37921	1847	37922	37923	25374	8428	37924	37925	37926	37927	37928	37929	37930	37931	1860	37932	28320	1863	37933	37934	1866	37935	1868	1869	1870	37936	37937	37938	37939	37940	37941	37942	11468	1879	1880	37943	37944	1883	1884	37945	1886	11472	14371	37946	37947	1891	37948	37949	1894	37950	37951	37952	37953	37954	22362	1901	37955	1903	37956	37957	37958	37959	37960	1909	8482	37961	37962	37963	25423	5281	1916	37964	1918	37965	28359	37966	11498	1923	37967	1925	5287	37968	37969	1929	37970	1931	37971	8504	37972	5295	1936	37973	37974	37975	1940	37976	37977	37978	37979	1945	37980	37981	37982	28379	37983	37984	1952	1953	1954	37985	1956	1957	1958	1959	37986	37987	37988	37989	37990	37991	37992	19754	37993	37994	37995	37996	1972	37997	37998	1975	1976	37999	38000	38001	38002	38003	38004	38005	8550	38006	38007	38008	1988	38009	1990	1991	1992	38010	38011	38012	8562	11543	1998	11544	2000	38013	38014	2003	38015	38016	2006	38017	38018	38019	2010	38020	38021	2013	2014	38022	38023	38024	38025	38026	38027	38028	38029	38030	38031	38032	38033	38034	2028	38035	38036	38037	38038	38039	2034	38040	38041	38042	38043	38044	38045	30951	38046	14504	38047	38048	38049	38050	22485	38051	38052	38053	38054	38055	38056	38057	25536	2057	38058	38059	38060	38061	38062	38063	2064	2065	38064	30967	2068	38065	38066	2071	38067	38068	38069	38070	2076	38071	38072	2079	11600	8643	2082	38073	14539	38074	38075	38076	38077	2089	8652	2091	38078	38079	38080	38081	8657	38082	38083	38084	38085	2101	38086	38087	2104	38088	38089	38090	2108	38091	38092	22539	38093	38094	38095	25585	38096	38097	2118	38098	38099	38100	38101	38102	38103	5430	2126	38104	38105	38106	38107	38108	14579	2133	2134	11638	2136	38109	38110	38111	38112	38113	38114	38115	38116	2145	38117	2147	38118	2149	28531	38119	38120	38121	38122	38123	38124	38125	11655	38126	2160	17482	38127	2163	38128	2165	38129	2167	38130	38131	38132	28549	38133	2173	8730	38134	38135	2177	38136	38137	38138	38139	38140	2183	38141	38142	38143	38144	2188	38145	38146	38148	2193	38149	38150	2196	5485	38151	38152	38153	8755	38154	2203	38155	38156	2206	38157	38158	38159	2210	38160	38161	38162	38163	2215	14647	38164	38165	2219	2220	2221	38166	2223	38167	38168	38169	2227	2228	2229	38170	38171	2232	38172	38173	38174	2236	38175	2238	11707	38176	2241	36121	38177	38178	38179	2246	38180	38181	38182	38183	38184	38185	14676	38186	38187	2256	2257	38188	38189	38190	38191	38192	17551	38193	38194	38195	38196	38197	38198	38199	38200	38201	14695	2274	38202	22673	38203	38204	28622	2280	38205	2282	38206	2284	38207	38208	38209	38210	38211	38212	14711	38213	2294	38214	38215	38216	38217	38218	38219	38220	38221	38222	14723	38223	38224	38225	38226	38227	38228	8856	2312	19960	2314	38229	38230	2317	38231	38232	38233	38234	38235	38236	38237	38238	38239	38240	14745	38241	38242	8874	5583	38243	38244	38245	38246	38247	2338	38248	38249	38250	2342	38251	2344	2345	38252	38253	38254	2349	38255	38256	8894	38257	38258	38259	8898	2357	28679	38260	5607	38261	2362	38262	38263	38264	38265	38266	38267	38268	2370	8913	38269	2373	2374	38270	38271	38272	38273	38274	38275	38276	38277	38278	38279	2385	38280	38281	38282	38283	38284	38285	38286	38287	38288	2395	2396	8939	28707	38289	38290	2401	38291	38292	38293	38294	2406	2407	38295	38296	38297	38298	38299	38300	38301	38302	22784	14823	38303	38304	38305	2421	38306	38307	38308	38309	38310	38311	38312	2429	2430	2431	2432	2433	38313	38314	38315	38316	2438	2439	38317	38318	38319	38320	38321	38322	38323	38324	2448	38325	38326	2451	38327	38328	5678	38329	2456	38330	2458	38331	38332	38333	2462	2463	38334	38335	14863	38336	38337	38338	38339	38340	2472	2473	2474	2475	31198	38341	2478	38342	2480	38343	38344	38345	38346	2485	28764	2487	38347	2489	2490	38348	38349	38350	2494	2495	2496	2497	38351	38352	2500	38353	2502	2503	2504	2505	38354	38355	38356	2509	38357	38358	38359	38360	38361	38362	38363	25892	38364	38365	38366	11889	2522	11890	38367	14907	22865	2527	5737	38368	2530	2531	38369	2533	38370	38371	38372	2537	38373	38374	38375	38376	38377	38378	38379	38380	38381	38382	38383	11904	38384	38385	28809	2553	38386	38387	38388	38389	38390	38391	2560	38392	5763	38393	38394	38395	38396	38397	2568	38398	38399	38400	20113	11922	2574	38401	38402	25941	2578	38403	2580	38404	9103	2583	2584	14956	5780	38405	38406	22914	38407	38408	38409	38410	38411	2595	38412	2597	2598	2599	38413	2601	2602	38414	38415	38416	2606	38417	2608	38418	38419	38420	38421	38422	38423	38424	38425	38426	38427	38428	38429	22938	38430	38431	38432	9141	38433	38434	38435	34916	38436	2631	22948	38437	38438	38439	38440	38441	38442	2639	38443	9154	38444	38445	38446	38447	38448	2647	2648	38449	2650	2651	38450	28886	38451	38452	2656	38453	20165	38454	38455	38456	2662	38457	2664	2665	28896	38459	38460	38461	38462	38463	38464	38465	38466	38467	2677	15035	38468	2680	15037	2682	5845	38469	38470	38471	38472	38473	15044	38474	38476	38477	38478	38479	38480	38481	38482	15054	38483	38484	38485	38486	2704	38487	23006	38488	38489	38490	38491	38492	38493	17852	38494	2715	38495	38496	2718	38497	38498	38499	17860	5877	38500	38501	2726	38502	38503	38504	38505	2731	38506	2733	15087	2735	38507	2737	38508	2739	38509	38510	38511	38512	38513	38514	38515	38516	38517	38518	38519	38520	38521	38522	38523	20223	38524	38525	2758	9262	9263	38526	38527	38528	2764	38529	2766	38530	38531	2769	38532	38533	38534	38535	38536	17887	38537	38538	38539	2779	38540	38541	2782	38542	38543	38544	17895	38545	38546	38547	38548	38549	2792	38550	23074	2795	38551	2797	38552	38553	38554	38555	38556	9303	2804	38557	38558	38559	38560	38561	9309	38562	12067	38563	38564	2815	38565	38566	38567	2819	2820	15163	2822	38568	38569	2825	9323	38570	38571	38572	38573	2831	38574	38575	38576	38577	38578	38579	2838	38580	38581	38582	38583	26150	38584	38585	2846	38586	2848	2849	38587	38588	2852	38589	38590	38591	2856	38592	38593	2859	38594	2861	38595	38596	38597	2865	38598	2867	38599	38600	38601	2871	15213	9368	38602	38603	38604	15217	38605	9374	38606	2881	38607	38608	38609	23146	38610	38611	38612	38613	38614	38615	38616	38617	38618	38619	38620	29076	38621	38622	15240	38623	38624	38625	23163	38626	38627	38628	35010	38629	2910	38630	38631	2913	38632	2915	38633	2917	38634	2919	6027	2921	38635	2923	38636	38637	38638	38639	38640	6035	2930	38641	38642	38643	38644	38645	38646	38647	38648	38649	38650	38651	38652	2943	38653	38654	2946	38655	38656	38657	38658	38659	38660	2953	38661	12162	38662	2957	2958	2959	38663	38664	38665	38666	38667	2965	2966	38668	38669	2969	38670	2971	38671	38672	38673	38674	2976	38675	2978	38676	38677	38678	38679	38680	2984	29141	38681	38682	38683	38684	12187	38685	38686	38687	2994	38688	29150	6081	38689	38690	15320	38691	38692	3003	38693	6086	38694	3007	18047	3009	38695	38696	3012	38697	38698	9501	38699	3017	38700	3019	38701	38702	38703	38704	38705	38706	3026	38707	38708	38709	38710	26291	38711	15344	38712	38713	3036	38714	38715	31529	12221	9526	38716	38717	38718	38719	38720	3047	38721	38722	38723	38724	38725	38726	38727	38728	38729	3057	38730	3059	6125	38731	38732	38733	38734	38735	38736	38737	38738	38739	3070	9555	38740	38741	38742	38743	38744	38745	38746	38747	3080	38748	29210	38749	38750	38751	6148	38752	38753	38754	3090	31560	23302	38755	38756	38757	38758	38759	38760	15403	38761	38762	38763	38764	3104	31570	26351	26352	38765	38766	38767	38768	38769	38770	9597	38771	38772	38773	38774	38775	26363	38776	38777	3123	38778	38779	38780	38781	38782	3129	38783	38784	29248	38785	38786	38787	38788	3137	38789	38790	12279	15443	23342	38791	38792	38793	3146	38794	3148	38795	3150	38796	3152	38797	3154	3155	38798	38799	38800	38801	3160	9643	38802	38803	3164	9647	3166	38804	38805	3169	38806	38807	15472	38808	38809	35091	38810	38811	38812	3179	38813	38814	12306	38815	38816	38817	38818	38819	15486	38820	38821	38822	38823	3193	18171	38824	3196	38825	15494	38826	20487	3201	38827	38828	38829	20490	38830	3207	38831	38832	3210	12329	38833	38834	38835	38836	3216	38837	38838	38839	38840	3221	3222	6251	38841	38842	38843	38844	9706	3229	38845	26447	38846	38847	38848	3235	3236	3237	3238	38849	38850	38851	38852	38853	3244	38854	3246	38855	38856	38857	3250	38858	38859	38860	3254	38861	26470	38862	3258	38863	38864	38865	38866	3263	38867	38868	38869	38870	38871	38872	38873	3271	38874	38875	38876	38877	9751	3277	38878	3279	38879	3281	38880	38881	23451	3285	12371	3287	38882	38883	38884	38885	38886	38887	3294	15572	3296	38888	6302	38889	38890	38891	3302	3303	38892	38893	38894	38895	3308	3309	38896	38897	9781	38898	23474	38899	38900	38901	38902	38903	38904	3321	3322	38905	3324	3325	38906	3327	38907	18258	38908	38909	38910	38911	18261	38912	3336	38913	38914	26533	38915	38916	3342	38917	3344	38918	38919	3347	38920	15613	38921	38922	38923	38924	38925	38926	38927	38928	38929	38930	3360	38931	3362	38932	38933	38934	6356	38935	38936	38937	38938	38939	9838	38940	3374	38941	38942	38943	38944	3379	38945	38946	38947	15643	29439	38948	38949	38950	3388	31741	38951	3391	38952	38953	38954	38955	38956	38957	38958	6381	3401	38960	15658	38961	38962	3406	3407	38963	38964	38965	38966	3412	38967	38968	38969	38970	38971	3418	3419	38972	38973	38974	38975	18325	38976	38977	20615	38978	38979	38980	9890	38981	38982	38983	38984	38985	38986	3438	9897	3440	38987	3442	38988	15695	3445	15697	3447	31776	3449	38989	3451	38990	3453	38991	3455	38992	38993	15709	38994	38995	3461	15712	38996	23591	3465	38997	38998	38999	39000	39001	39002	39003	39004	3474	3475	29510	39005	39006	39007	39008	39009	39010	23606	3484	39011	3486	6444	3488	39012	39013	3491	3492	31802	3494	39014	39015	39016	39017	39018	39019	39020	39021	39022	39023	39024	39025	39026	3508	39027	39028	39029	3512	39030	3514	39031	39032	3517	39033	39034	39035	39036	39037	39038	31820	39039	39040	39041	39042	39043	9981	39044	39045	39046	39047	3535	39048	39049	3538	3539	39050	39051	3542	39052	39053	39054	3546	39055	39056	39057	39058	3551	39059	3553	39060	23664	3556	3557	39061	39062	3560	39063	3562	3563	39064	10013	39065	3567	39066	3569	39067	3571	39068	39069	39070	39071	39072	39073	29587	3579	39074	39075	39076	39077	39078	3585	39079	3587	39080	3589	39081	39082	39083	39084	39085	39086	39087	39088	39089	39090	3600	3601	39091	39092	3604	39093	39094	39095	3608	10051	3610	3611	26754	3613	39096	39097	39098	3617	3618	39099	39100	39101	39102	10062	39103	18453	39104	3627	39105	39106	39107	39108	3632	39109	15860	39110	12593	3637	39111	39112	3640	39113	3642	39114	3644	39115	39116	10083	3648	39117	23739	3651	39118	39119	3654	3655	26787	39120	39121	29646	39122	3661	39123	39124	39125	3665	39126	39127	3668	3669	3670	39128	39129	3673	39130	3675	39131	3677	39132	3679	39133	39134	39135	39136	39137	3685	3686	10118	39138	3689	39139	3691	31904	3693	39140	39141	39142	39143	10128	39144	26822	29674	23781	39145	39146	26826	39147	39148	39149	39150	3710	39151	39152	39153	39154	3715	3716	26834	39155	39156	3720	39157	39158	3723	39159	39160	6610	6611	29695	3729	39161	39162	39163	3733	39164	39165	39166	23812	39167	3739	3740	39168	39169	23818	39170	29708	39171	3747	39172	39173	39174	39175	3752	3753	39176	12660	39177	39178	3758	39179	39180	3761	3762	3763	39181	39182	39183	39184	34078	39185	3770	39186	39187	3773	3774	39188	39189	39190	3778	39191	39192	39193	39194	39195	39196	39197	3786	39198	15992	39199	3790	39200	3792	39201	39202	3795	3796	39203	3798	29744	6661	39204	39205	39206	39207	39208	6665	3807	39209	3809	39210	3811	39211	12696	39212	3815	39213	3817	39214	39215	39216	3821	39217	39218	39219	39220	16025	20837	3828	3829	3830	3831	39221	3833	3834	39222	3836	16032	39223	23895	39224	3841	39225	39226	3844	39227	39228	39229	39230	3849	3850	10264	39231	39232	39233	39234	39235	39236	39237	39238	39239	10274	3862	26943	3864	23913	39240	16055
P06L	3868	10280	3	39241	5	3871	3872	3873	9	39242	11	34105	34106	14	16	39244	3881	3882	34110	39245	22	3885	3886	3887	10295	39246	28	33148	30	31	32	33	3893	35	3894	37	38	39	40	41	39247	20889	39248	45	46	47	12766	39249	34119	39250	52	53	54	3905	3906	34121	58	59	39251	34122	3911	63	39252	39253	3914	39254	33158	69	70	10321	3918	39255	3920	75	3922	34126	39256	39257	80	3926	39258	83	84	85	39259	3930	33163	89	39260	91	3934	39261	34129	39262	3938	20933	18668	3941	33167	101	39263	3943	34131	18674	3946	3947	16122	34132	110	111	112	34133	36750	12827	24011	117	118	119	120	39264	122	3958	3959	3960	39265	39266	39267	129	130	39268	3965	3966	134	34139	3969	39269	3971	139	140	34141	3974	39270	39271	39272	146	18695	39273	10365	10366	151	3981	18699	39274	39275	6850	157	39276	3985	160	39277	3986	163	164	39278	3988	167	39279	3991	39280	171	172	39281	174	10383	3995	39282	39283	179	180	18714	182	39284	39285	39286	186	39287	39288	4006	39289	191	39290	193	39291	39292	4011	39293	198	10398	39294	34163	39295	4018	204	205	39296	207	208	209	39297	211	212	4024	4025	215	216	217	218	39298	39299	4029	4030	39300	39301	225	4033	227	39302	39303	4036	4037	4038	4039	34170	235	34171	237	34172	239	27126	12935	39304	34174	244	39305	39306	247	18753	4049	39307	251	34176	253	4052	255	39308	4054	10439	4055	4056	4057	39309	4059	39310	265	4061	267	6954	269	270	4064	39311	39312	39313	275	276	4068	34178	39314	4071	4072	39315	34180	284	16237	286	18778	4078	34181	39316	39317	39318	39319	34184	4084	4085	4086	298	34185	39320	34186	39321	16250	39322	4092	4093	4094	308	18793	39323	39324	4098	39325	314	315	39326	6998	39327	39328	10485	321	39329	34193	324	325	33220	327	328	39330	330	39331	39332	4114	39333	4116	336	33223	39334	4120	340	39335	4123	39336	39337	34201	346	4126	4127	349	39338	351	4129	39339	354	355	356	4131	358	16284	39340	39341	4135	33227	33228	39342	10516	4140	368	4141	39343	39344	33230	39345	39346	4146	4147	4148	39347	379	380	4150	4151	33232	384	33233	4154	4155	4156	39348	39349	18841	4160	4161	394	395	4163	397	4165	4166	400	4167	402	4169	39350	405	39351	39352	408	4173	39353	4174	4175	4176	33240	13090	416	417	418	419	34220	33243	39354	4183	39355	39356	426	427	4187	4188	34224	34225	432	433	39357	33247	34228	437	4195	439	39358	4197	442	443	10563	4200	446	447	39359	449	34233	4205	34234	4206	454	39360	4208	39361	39362	39363	460	461	4212	463	4213	39364	39365	467	34241	35507	39366	13144	34243	39367	39368	4222	39369	33258	478	39370	480	4225	39371	39372	484	485	39373	34246	488	489	39374	34248	492	4235	39375	34250	496	4237	39376	4239	39377	501	502	503	39378	39379	506	39380	508	509	39381	34255	39382	33268	16384	33270	39383	4254	518	519	39384	521	523	524	39386	39387	4262	4263	39388	530	4265	18923	533	534	535	536	537	538	4269	39389	34263	542	34264	39390	545	39391	547	34267	549	39392	4277	39393	553	39394	39395	39396	39397	39398	39399	18943	39400	39401	563	564	565	566	567	39402	39403	570	571	572	4293	4294	34276	576	39404	4298	10657	580	581	39405	583	584	4300	39406	4302	4303	589	590	4304	4305	4306	594	595	39407	4309	4310	599	39408	601	39409	39410	604	4314	4315	4316	4317	39411	4319	4320	33295	4322	4323	39412	616	617	39413	619	39414	39415	622	34290	4328	4329	4330	627	39416	629	39417	10693	632	4334	33303	39418	39419	637	39420	639	4339	641	39421	643	39422	4343	39423	4345	39424	39425	650	4348	652	653	39426	4351	656	657	658	39427	660	4355	4356	33310	664	665	34302	667	4359	39428	670	671	4361	39429	39430	39431	4365	4366	39432	679	4369	681	682	683	4371	34305	34306	4374	4375	4376	33313	4378	34308	4380	34309	695	4381	34310	39433	39434	4385	4386	39435	4388	704	39436	39437	4392	4393	709	34316	711	4396	4397	4398	715	716	4400	718	37171	720	39438	722	723	724	34320	4405	39439	728	729	730	39440	10757	733	734	4409	39441	4411	39442	4413	740	741	742	4415	744	745	746	747	748	39443	750	751	33324	753	4420	755	21479	39444	39445	39446	39447	39448	34325	34326	34327	765	766	4430	24528	769	39449	4432	772	39450	774	775	34330	4435	39451	779	33330	781	782	4439	39452	785	786	39453	16565	789	4443	39454	4445	793	794	795	39455	34335	39456	34336	800	801	802	39457	39458	4454	34340	39459	4457	39460	39461	811	39462	4461	4462	4463	39463	817	4466	39464	820	34343	39465	34344	39466	39467	826	827	39468	39469	33340	39470	832	833	4477	4478	39471	34348	838	839	4481	841	4483	39472	33343	4486	846	39473	27588	849	13479	851	852	39474	39475	4492	4493	857	37255	859	4496	39476	862	4498	864	865	4500	4501	4502	39477	870	871	4505	4506	874	875	876	16626	39478	4509	880	881	33352	39479	39480	885	34358	34359	39481	889	39482	19133	892	10862	894	4522	896	4523	4524	4525	900	39483	4527	39484	39485	905	10869	39486	39487	4534	910	4536	34368	39488	39489	4540	916	4541	4542	919	920	4545	4546	34370	39490	925	4549	39491	4551	34373	930	931	4552	10887	39492	935	39493	4556	4557	39494	940	39495	942	39496	944	39497	946	34377	39498	4564	34379	39499	19164	953	4569	39500	956	39501	4572	27667	34383	34384	34385	4576	964	4577	966	39502	4580	10910	34388	19173	33375	973	974	39503	39504	39505	978	33378	980	39506	39507	4592	984	39508	34392	987	4595	34393	990	4597	39509	4599	39510	33385	34396	997	998	39511	19191	4604	1002	1003	4606	4607	4608	33387	1008	4610	4611	39512	39513	34399	1014	19200	1016	39514	39515	39516	39517	4622	34404	39518	4624	1025	4626	34405	39519	1029	1030	4629	4630	39520	39521	4633	39522	39523	39524	39525	39526	34412	33397	1043	4639	1045	39527	4641	13652	4642	39528	39529	4645	39530	34415	34416	34417	4649	39531	4651	1060	39532	34419	4655	34420	1065	34421	34422	39533	4661	16761	1071	39534	4665	1074	1075	39535	39536	4668	10982	1080	39537	39538	4671	4672	4673	39539	34430	4674	1089	1090	1091	1092	39540	39541	4681	39542	1097	4683	1099	4685	34434	1102	39543	34437	1105	1106	1107	1108	1109	34438	1111	1112	4691	4692	4693	1116	39544	33416	34441	1120	1121	1122	1123	1124	4698	4699	1127	39545	39546	39547	1131	4703	1133	4704	39548	33420	1137	1138	4707	39549	19272	39550	39551	4712	39552	4714	1147	4716	1149	39553	39554	34450	1153	39555	1155	1156	4722	1158	33429	4724	4725	4726	1163	4728	19288	1166	1167	1168	34455	33431	1171	34457	27826	1174	34458	11039	1177	39556	4738	4739	4740	39557	1183	1184	39558	4743	4744	1188	39559	19300	39560	39561	33437	39562	34464	39563	1197	4753	1199	11053	19310	4756	39564	1204	39565	4759	34468	39566	1209	34470	39567	34471	39568	33442	4766	39569	39570	4768	39571	4770	1221	33445	34476	1224	39572	4775	1227	16870	1229	1230	39573	34479	39574	39575	39576	39577	39578	1238	4784	39579	39580	1242	4787	1244	39581	4789	1247	4790	39582	39583	34488	39584	1253	1254	4796	1256	1257	39585	4799	39586	4801	1262	1263	1264	4804	39587	4806	34492	1269	39588	33459	39589	39590	39591	34495	1276	4814	1278	4815	34496	39592	1282	16905	1284	4818	1286	39593	39594	34499	39595	39596	39597	4826	1294	1295	34502	1297	4829	1299	39598	1301	1302	4831	39599	11112	1306	39600	39601	1309	39602	39603	39604	33470	4840	4841	19384	34508	39605	34510	4846	33472	39606	1323	4849	1325	39607	1327	4851	1329	1330	4853	39608	1333	1334	4855	1336	16940	1338	34514	1340	1341	1342	4859	34516	11137	39609	1347	1348	39610	4865	1351	1352	1353	39611	39612	39613	39614	1358	34525	1360	1361	4873	4874	39615	4876	39616	39617	1368	1369	4880	33485	4882	1373	4883	4884	39618	11156	1378	4888	1380	1381	4890	34529	4892	39619	1386	19423	1388	4896	4897	34531	34532	4900	1394	34533	34534	4902	34535	1399	39620	16979	39621	4906	4907	13958	39622	4910	1408	11179	34539	39623	1412	4915	1414	39624	39625	34541	39626	4920	4921	1421	1422	1423	34543	1425	4923	1427	39627	4925	1430	39628	1432	11195	1434	4928	1436	4929	19452	1439	4931	1441	4933	4934	1444	4935	39629	4937	1448	19458	1450	1451	39630	4941	39631	1455	33509	4944	1458	39632	39633	4947	39634	1463	4949	1465	1466	34549	33511	1469	1470	39635	1472	1473	39636	1475	1476	1477	34553	33517	39637	34555	17030	1483	39638	1485	39639	4965	4966	4967	1490	28062	1492	39640	1494	1495	39641	39642	1498	34561	39643	39644	39645	39646	4980	39647	33522	39648	39649	4984	4985	1511	4986	4987	34564	34565	4990	1517	11247	33524	39650	39651	39652	1523	1524	4998	33527	1527	34569	39653	1530	39654	1532	33530	5004	33531	39655	5007	39656	34574	30664	39657	1542	33534	5013	1545	1546	39658	39659	39660	34577	5020	1553	5021	5022	34578	1557	5024	33539	1560	39661	1562	39662	5028	5029	1566	39663	39664	39665	5033	5034	39666	5036	1574	5037	1576	39667	5038	1579	1580	34586	39668	39669	1584	1585	34589	5042	1588	39670	5044	5045	5046	5047	1594	34591	1596	1597	1598	1599	34592	1601	34593	39671	39672	5052	1606	34594	39673	5054	5055	1611	1612	5056	39674	39675	5059	1617	1618	39676	5062	5063	1622	1623	33553	5066	39677	39678	34599	1629	19564	39679	1632	39680	1634	1635	19569	5074	1638	5075	5076	1641	1642	1643	5078	39681	8240	19573	1648	39682	5082	1651	30724	39683	1654	1655	39684	39685	5087	5088	1660	1661	19580	39686	1664	5093	1666	17144	39687	1669	39688	5097	1672	1673	1674	39689	1676	39690	11344	19590	34611	39691	1682	5106	5107	1685	1686	5108	1688	39692	39693	1692	1693	5114	1695	5115	1697	39694	39695	5118	34616	39696	5121	39697	19602	1706	39698	39699	1709	33571	5126	39700	5128	5129	5130	34620	1717	5132	1719	1720	5133	34621	1723	33573	39701	1726	1727	34623	39702	34624	1731	1732	1733	5141	8321	1736	39703	1738	5144	1740	39704	5146	5147	39705	32488	1746	39706	5151	39707	34631	34632	5155	34633	1754	5157	11387	39708	1758	5160	1761	39709	39710	39711	19631	1766	5163	1768	5164	5165	11398	5167	5168	39712	39713	1776	39714	1778	34639	1780	39715	1782	1783	39716	33586	39717	5179	39718	39719	39720	5183	5184	39721	39722	39723	39724	1797	39725	1799	5192	5193	22283	34646	34647	39726	5197	5198	5199	1809	5200	39727	5202	34651	39728	33595	39729	39730	1819	1820	39731	5207	5208	1824	33597	39732	33599	39733	22306	1830	5213	5214	1833	1834	1835	1836	39734	5218	5219	39735	5221	39736	5223	1844	39737	5225	32532	34663	39738	1850	5228	34665	39739	11453	1855	5232	34667	34668	34669	1860	39740	34670	1863	5239	1865	39741	33609	1868	39742	5245	39743	39744	39745	39746	5250	39747	39748	5253	1879	1880	39749	34677	39750	1884	5257	5258	19706	1888	39751	39752	39753	5264	39754	1894	1895	1896	33618	39755	34683	5270	1901	1902	34684	34685	34686	39756	39757	39758	1909	1910	39759	1912	5279	39760	5281	19725	39761	39762	39763	39764	5285	1922	1923	34694	1925	5287	1927	39765	39766	39767	39768	5292	39769	1934	5295	1936	1937	34698	5298	1940	39770	34700	1943	34702	1945	1946	34703	39771	5305	17337	1951	1952	1953	5307	5308	1956	33631	1958	34705	5310	39772	1962	19751	5313	34707	39773	34709	39774	37994	39775	5320	1972	39776	5322	1975	11529	39777	1978	5326	1980	39778	39779	39780	1984	1985	11534	39781	1988	5334	39782	1991	11538	34720	39783	1995	17366	1997	1998	22442	2000	33645	39784	2003	34722	2005	2006	2007	5344	17375	2010	39785	2012	5348	2014	5349	5350	2017	2018	39786	2020	39787	39788	39789	39790	17386	2026	39791	2028	5360	5361	11565	5363	5364	2034	39792	39793	2037	5367	5368	2040	30951	5370	2043	34730	2045	5372	39794	5374	39795	39796	39797	34734	5379	39798	34736	5382	2057	39799	5384	2060	39800	39801	2063	39802	11588	11589	2067	2068	5394	19813	39803	39804	2073	39805	39806	2076	34744	2078	2079	5402	34745	2082	5405	34747	5406	5407	33671	2088	2089	2090	2091	2092	34749	39807	5411	2096	11611	2098	39808	39809	11615	5416	2103	2104	2105	5418	39810	19834	5421	2110	39811	2112	2113	2114	5423	19837	39812	2118	5426	5427	2121	2122	5429	2124	5430	2126	34758	2128	34759	39813	33680	2132	2133	39814	2135	5437	11639	39815	5440	5441	34763	5443	5444	17470	2145	5446	2147	5447	2149	19860	39816	2152	5451	39817	5453	39818	39819	5456	2159	2160	2161	2162	19867	34770	39820	5462	39821	5463	2169	39822	39823	39824	2173	2174	5467	39825	2177	39826	39827	34775	39828	39829	2183	5474	39830	34778	39831	2188	34780	39832	5480	2193	5482	19891	2196	5485	39834	39835	5488	5489	5490	2203	5491	5492	39836	39837	34786	2209	2210	17519	2212	5498	2214	5499	5500	39838	39839	2219	2220	2221	2222	2223	39840	5505	39841	2227	2228	5508	39842	39843	5511	39844	2234	11704	2236	39845	39846	5516	2240	2241	5518	33709	5519	39847	2246	39848	34800	5522	2250	5523	2252	2253	5524	2255	2256	39849	5526	5527	2260	33712	34807	17551	39850	39851	5532	5533	2268	34810	39852	33715	39853	2273	2274	39854	2276	2277	34812	39855	2280	39856	39857	5544	19945	2285	39858	11740	5549	39859	5551	2291	33717	2294	5553	39860	5555	2298	5556	5557	2301	2302	19955	17578	39861	34818	2307	39862	11755	39863	2311	2312	19960	5567	2315	39864	2317	39865	33726	39866	5572	2322	39867	39868	5576	39869	19971	5579	39870	5581	8874	5583	2333	5585	33729	2336	39871	17599	39872	5590	5591	2342	39873	2344	39874	5595	39875	39876	5597	39877	34832	8894	2353	34833	5602	2356	2357	2358	11791	5607	2361	2362	39878	5610	2365	39879	39880	19995	39881	2370	5616	2372	2373	2374	39882	34837	39883	34839	5623	39884	2381	39885	5626	2384	2385	39886	5628	39887	39888	38284	34844	2392	5633	5634	39889	5636	2397	39890	2399	39891	2401	34850	5641	20016	2405	2406	2407	2408	39892	2410	5647	2412	5648	39893	39894	5650	5651	2418	39895	39896	2421	39897	34859	34860	5657	5658	33757	5660	34861	5662	2431	2432	11837	2434	28733	39898	39899	2438	39900	39901	2441	5670	34863	5671	39902	5672	39903	2448	5674	5675	2451	5676	39904	2454	5679	2456	5680	2458	34866	39905	39906	2462	2463	5685	2465	5687	2467	2468	2469	2470	39907	2472	2473	5694	5695	2476	5697	2478	34871	2480	39908	11862	34872	39909	2485	2486	2487	39910	2489	2490	34875	39911	2493	5711	34877	39912	2497	39913	39914	2500	39915	2502	2503	20073	2505	5717	39916	39917	39918	2510	39919	39920	5723	5724	2515	5726	34881	34882	5729	34883	11889	2522	2523	5733	34885	5735	5736	5737	39921	5739	2531	39922	39923	2534	5743	5744	2537	5745	34889	34890	5747	39924	5748	5749	5750	39925	39926	39927	2549	39928	11906	5757	2553	2554	34895	5759	39929	2558	11912	17740	39930	2562	5764	5765	39931	5767	39932	11918	39933	2570	5770	39934	39935	20114	2575	5774	5775	5776	2579	2580	39936	2582	5778	2584	5779	5780	39937	39938	5783	5784	5785	34901	34902	34903	2595	5788	2597	34904	5789	32744	2601	2602	5791	34907	5792	2606	39939	2608	2609	2610	2611	39940	20132	2614	39941	39942	2617	31277	39943	5802	2621	5803	5804	39944	5806	11948	34914	39945	34916	39946	2631	2632	5811	39947	39948	39949	11956	39950	39951	39952	11960	2642	2643	2644	39953	36249	2647	2648	2649	2650	2651	34921	5825	34922	39954	34924	2657	5830	2659	2660	2661	2662	5832	2664	2665	28896	2668	2669	2670	2671	5837	39955	2674	39956	39957	2677	2678	34932	2680	39958	2682	34933	39959	11987	39960	39961	39962	33813	5852	39963	34936	34937	34938	39964	2697	39965	2699	34940	36268	39966	39967	5864	39968	2706	2707	2708	2709	2710	33819	5871	2713	2714	34947	5873	2717	39969	12012	2720	5875	5876	5877	5878	39970	39971	5881	39972	2729	15083	5884	5885	2733	2734	2735	5886	2737	2738	2739	2740	34953	2742	5889	2744	39973	39974	34956	5893	5894	34957	2751	2752	20221	34959	5899	34960	39975	2758	9262	34962	2761	5904	39976	34964	39977	26084	2767	17883	2769	5911	39978	34967	39979	5914	5915	5916	34969	34970	33832	2780	5919	2782	39980	39981	34973	2786	5923	32807	2789	39982	39983	2792	17900	2794	2795	2796	2797	2798	2799	5933	17906	34976	2803	2804	2805	5935	2807	39984	34978	39985	33842	12067	39986	33845	39987	34981	39988	5946	2819	2820	5948	39989	34983	39990	39991	29015	2827	17923	2829	39992	2831	5957	39993	2834	5960	34987	33855	2838	39994	5963	39995	34990	5966	2844	5967	20277	2847	5968	5969	15191	2851	5972	33861	39996	2855	12094	17944	2858	2859	17946	5978	39997	5980	2864	39998	20288	2867	5983	39999	34996	5986	5987	5988	2874	40000	33869	5992	40001	2879	40002	5995	40003	5997	40004	33871	5999	35002	6001	6002	6003	35003	6005	6006	20307	6008	6009	40005	40006	35007	6013	2901	6014	33874	2904	6017	33875	6019	40007	2909	2910	6021	35011	2913	12133	40008	6024	2917	6025	6026	6027	35014	2922	2923	40009	40010	35016	2927	40011	2929	40012	2931	6038	2933	2934	6040	20332	35020	40013	6042	33881	40014	2942	2943	6044	2945	6045	40015	2948	2949	2950	40016	6049	2953	2954	6051	40017	2957	40018	2959	2960	35026	12168	6057	20348	2965	2966	40019	2968	2969	40020	2971	40021	35031	40022	40023	6064	40024	6066	2979	40025	40026	33893	2983	2984	12182	6071	40027	40028	40029	40030	40031	40032	2993	2994	6079	40033	31502	2998	40034	3000	35040	40035	3003	40036	6086	3006	6088	6089	6090	6091	35042	3012	40037	6093	3015	6094	3017	40038	6096	6097	40039	6099	3023	12208	40040	3026	40041	40042	3029	40043	3031	40044	35049	40045	3035	35050	40046	3038	35052	6110	3041	35053	40047	6113	3045	6114	3047	33903	20400	40048	6118	3052	6119	6120	40049	35057	20406	40050	3059	6125	40051	40052	40053	3064	3065	40054	15375	6132	3069	3070	6135	40055	6137	3074	3075	40056	3077	35062	6141	6142	12246	3082	12248	40057	6147	12250	40058	6150	6151	33917	40059	35066	40060	35067	12255	3096	6157	35068	3099	40061	3101	12259	35069	3104	6161	6162	35070	6164	35071	3110	3111	6168	40062	20441	3115	40063	6173	3118	40064	3120	6174	35074	3123	6176	40065	20448	40066	35075	18132	3130	33923	6183	40067	35077	35078	6187	3137	6189	6190	12279	6191	20458	40068	6194	40069	35081	3147	40070	40071	3150	6198	3152	3153	40072	40073	40074	6200	40075	3159	3160	3161	32919	3163	3164	6206	35087	35088	35089	3169	40076	18156	6212	40077	6214	35091	3176	12302	6217	3179	40078	40079	35093	33935	40080	35095	3186	33938	6223	40081	3190	6226	6227	3193	6229	6230	3196	40082	6232	3199	20487	3201	3202	40083	6236	3205	18180	40084	40085	40086	6241	6242	6243	6244	6245	6246	40087	36438	12333	20498	3220	3221	3222	6251	35103	40088	40089	6255	3228	3229	35105	3231	40090	40091	40092	3235	3236	3237	3238	6261	3240	3241	6264	40093	3244	3245	3246	6266	40094	6268	3250	40095	35113	20513	3254	3255	40096	3257	40097	40098	20517	40099	40100	40101	40102	40103	3266	6281	40104	40105	3270	3271	3272	40106	3274	6284	35122	15555	18224	3279	40107	33957	6289	40108	6291	40109	35126	3287	40110	40111	6296	40112	6298	40113	3294	3295	3296	18237	6302	40114	40115	40116	3302	6306	40117	6308	35132	40118	3308	3309	40119	6313	6314	35136	3314	6316	6317	40120	6319	6320	40121	12394	40122	40123	3324	3325	6324	40124	35141	3329	6327	12400	35142	3333	3334	35145	6332	3337	40125	6335	40126	3341	6337	40127	3344	6339	20564	3347	40128	33975	40129	6344	35151	33976	9821	3355	6347	35152	35153	40130	6350	20573	6352	3363	40131	35156	6356	35157	32984	6359	40132	6361	40133	3373	3374	35163	40134	3377	3378	40135	3380	40136	3382	3383	3384	3385	6372	40137	3388	33986	40138	3391	3392	3393	6377	40139	40140	40141	3398	6381	3401	33990	6383	40142	20603	6385	3407	35175	40143	3410	3411	3412	40144	3414	40145	6390	40146	3418	6392	40147	40148	6395	6396	3424	29471	6398	35182	40149	40150	40151	6403	3432	6404	15687	35184	20622	6408	3438	3439	3440	6410	3442	35186	40152	40153	3446	40154	3448	40155	6417	3451	3452	40156	6420	3455	20634	34002	3458	3459	6425	3461	6426	40157	3464	6428	18352	6429	3468	3469	6430	40158	3472	34006	40159	3475	3476	34008	20646	40160	6438	6439	40161	34011	3484	40162	40163	6444	3488	3489	18370	3491	3492	40164	3494	40165	3496	40166	3498	40167	40168	40169	6454	35202	40170	6457	3506	6458	3508	18382	40171	40172	26675	35205	6463	40173	3516	3517	6465	6466	6467	40174	40175	6469	3524	40176	6471	6472	6473	35210	40177	3531	40178	40179	3534	3535	6479	6480	35213	3539	6481	3541	40180	3543	6484	40181	3546	40182	40183	6487	35220	3551	3552	26708	3554	35221	3556	6492	34025	6494	40184	6496	40185	3563	40186	29578	40187	3567	40188	3569	40189	3571	6504	18426	20703	40190	35225	3577	35226	3579	40191	6510	6511	12566	35228	35229	40192	6513	3588	6515	6516	6517	35231	3593	35232	3595	3596	3597	18440	40193	18442	6522	6523	35235	3604	3605	40194	35237	3608	34037	35238	3611	35239	3613	3614	35240	6530	3617	3618	6531	40195	34039	40196	35243	3624	3625	6536	35244	3628	40197	6539	40198	35246	40199	18461	40200	40201	35249	6545	12595	3640	40202	3642	3643	3644	40203	35251	6552	6553	3649	3650	3651	40204	3653	3654	3655	3656	40205	6559	3659	40206	3661	3662	3663	40207	3665	3666	3667	3668	40208	6567	34048	6568	40209	12609	40210	18488	3677	6574	3679	35263	3681	6577	40211	40212	3685	3686	6581	40213	3689	6582	3691	40214	40215	34057	40216	6587	40217	34058	34059	3700	3701	35272	40218	40219	40220	35275	6596	3708	40221	3710	34061	40222	35278	6601	3715	40223	3717	39155	40224	40225	6607	3722	3723	34065	40226	6610	3727	3728	20787	3730	40227	40228	3733	3734	6617	40229	40230	40231	3739	35287	40232	3742	35289	6624	3745	3746	40233	40234	18541	40235	34071	35291	3753	40236	34072	35294	35295	3758	3759	34075	3761	3762	3763	40237	31941	35299	40238	40239	40240	6642	35303	12673	3773	3774	40241	40242	6646	3778	12677	40243	18564	40244	3783	35307	3785	3786	35308	6653	6654	3790	35309	3792	6657	35310	3795	3796	40245	3798	6660	6661	40246	40247	40248	3804	3805	6665	35315	3808	3809	3810	6668	35316	35317	40249	3815	40250	3817	40251	35319	40252	6674	40253	35321	40254	40255	3826	34092	3828	3829	3830	40256	35324	3833	3834	35326	40257	3837	35327	3839	35328	3841	12709	40258	3844	3845	6690	20849	39230	3849	3850	34097	6693	40259	3854	40260	35330	40261	6698	40262	3860	6700	3862	3863	3864	3865	35332	3867
P06T	40263	40264	40265	40266	40267	40268	40269	40270	40271	10	40272	40273	40274	14	16	40275	40276	40277	20	40278	22	40279	20876	3887	40280	3889	40281	40282	20880	40283	40284	33	40285	40286	40287	40288	38	40289	40290	40291	39247	43	40292	45	46	47	20891	40293	40294	40295	12770	53	40296	20898	40297	40298	40299	40300	40301	40302	40303	63	40304	65	40305	12783	40306	69	70	40307	40308	40309	40310	40311	76	40312	40313	40314	20920	40315	40316	6782	6783	40317	40318	40319	40320	36732	40321	40322	40323	6792	40324	40325	20932	40326	40327	40328	40329	101	40330	40331	40332	40333	40334	40335	40336	40337	40338	40339	112	40340	40341	40342	10349	40343	118	40344	40345	40346	6820	12833	40347	40348	40349	40350	40351	40352	130	20957	40353	40354	40355	40356	6833	40357	40358	16145	40359	40360	40361	40362	40363	40364	40365	40366	40367	40368	40369	36775	40370	153	40371	40372	40373	40374	40375	40376	160	40377	10373	163	16160	40378	40379	167	40380	3991	40381	171	40382	40383	40384	10383	24055	40385	40386	40387	40388	40389	40390	40391	40392	40393	40394	40395	40396	21002	40397	191	40398	193	40399	40400	40401	40402	21010	199	40403	40404	40405	21015	6893	40406	40407	40408	40409	27101	40410	40411	12907	40412	40413	40414	40415	217	218	219	40416	40417	40418	39300	40419	40420	40421	227	40422	12923	40423	231	40424	40425	40426	21043	27123	21045	40427	36835	40428	12935	40429	40430	40431	21052	40432	247	40433	249	250	251	10435	36844	40434	40435	40436	40437	40438	4055	40439	40440	40441	40442	40443	265	40444	21070	268	40445	40446	40447	40448	40449	40450	275	276	40451	40452	40453	40454	10456	40455	283	40456	40457	24147	40458	40459	40460	12977	40461	40462	40463	294	6979	10467	40464	40465	40466	40467	40468	40469	40470	40471	305	12991	40472	40473	40474	40475	40476	40477	40478	314	315	316	18798	40479	40480	40481	321	40482	40483	40484	27189	40485	27190	40486	40487	330	40488	40489	40490	40491	40492	336	40493	40494	4120	40495	40496	40497	40498	40499	40500	27206	40501	40502	349	40503	35460	40504	40505	354	40506	356	27213	40507	40508	40509	40510	21148	40511	40512	40513	40514	7045	40515	40516	40517	40518	40519	40520	40521	27230	376	40522	378	40523	380	40524	40525	40526	27238	27239	40527	40528	388	40529	40530	40531	40532	7071	394	40533	21177	397	40534	40535	13079	40536	402	40537	40538	405	40539	40540	40541	21187	40542	40543	10544	40544	40545	40546	21193	40547	36958	40548	40549	40550	40551	40552	424	40553	40554	40555	40556	21205	40557	40558	40559	433	40560	40561	40562	40563	40564	18867	40565	24276	40566	40567	30051	40568	40569	40570	40571	40572	40573	40574	30057	40575	454	21228	40576	457	40577	459	40578	40579	462	463	40580	40581	40582	467	40583	40584	40585	40586	40587	40588	40589	21245	40590	40591	40592	40593	40594	40595	40596	40597	40598	40599	40600	40601	13161	40602	40603	40604	40605	40606	40607	40608	496	40609	40610	40611	40612	40613	502	40614	40615	40616	40617	40618	40619	40620	40621	40622	40623	40624	514	515	40625	4254	518	519	40626	40627	523	21284	27347	40629	40630	24349	529	530	7202	40631	533	40632	535	536	537	40633	4269	39389	40634	40635	40636	40637	545	40638	547	40639	40640	10635	40641	10637	40642	40643	40644	40645	40646	40647	40648	560	24376	40649	40650	40651	40652	566	567	40653	40654	40655	40656	40657	40658	40659	40660	576	40661	40662	40663	10658	581	40664	10661	40665	40666	40667	4302	40668	589	40669	40670	40671	40672	40673	34282	40674	40675	21350	40676	40677	13259	40678	37089	40679	40680	21356	40681	40682	37094	40683	4320	40684	40685	40686	40687	40688	40689	40690	619	40691	40692	40693	40694	40695	27421	40696	40697	40698	40699	40700	7298	40701	40702	40703	40704	40705	637	40706	639	40707	40708	40709	643	40710	40711	40712	7313	648	40713	40714	40715	40716	40717	27444	16483	40718	40719	13309	40720	37129	40721	40722	40723	21407	665	40724	667	668	40725	40726	671	40727	40728	40729	40730	40731	27461	40732	40733	40734	7345	682	683	40735	40736	40737	40738	40739	40740	40741	40742	24470	40743	40744	21432	40745	40746	40747	40748	40749	24478	40750	40751	21439	40752	40753	707	40754	709	40755	40756	40757	27491	40758	715	40759	4400	40760	719	720	40761	722	40762	40763	40764	40765	40766	40767	40768	40769	40770	27505	40771	734	40772	40773	40774	40775	40776	27512	7402	40777	40778	13389	40779	40780	747	748	40781	750	751	40782	753	40783	40784	756	40785	40786	40787	40788	40789	40790	40791	764	765	766	40792	768	769	770	40793	13412	40794	24532	775	40795	40796	40797	40798	40799	27540	10786	40800	19072	40801	10789	40802	40803	40804	40805	40806	27549	40807	794	40808	40809	40810	40811	40812	800	801	802	40813	804	21515	13445	40814	4457	24560	40815	21519	40816	4461	40817	40818	40819	27565	40820	40821	40822	40823	40824	40825	40826	40827	40828	27574	40829	40830	27576	40831	832	21536	13468	835	40832	40833	40834	40835	40836	40837	40838	40839	37249	40840	846	16607	848	40841	13479	40842	40843	40844	40845	40846	40847	40848	40849	859	860	40850	862	863	40851	40852	40853	40854	40855	27604	40856	7521	40857	40858	874	13502	7525	7526	40859	40860	21570	881	40861	40862	40863	40864	40865	10858	40866	889	40867	40868	40869	40870	40871	24628	40872	40873	7546	40874	7548	40875	40876	40877	40878	905	40879	40880	13531	40881	40882	911	40883	40884	40885	40886	916	917	40887	919	40888	40889	4546	40890	40891	40892	40893	40894	40895	40896	930	27649	932	13552	24659	40897	40898	7581	40899	40900	940	40901	942	40902	944	40903	40904	40905	40906	949	40907	40908	37315	40909	954	40910	40911	40912	40913	40914	960	40915	40916	40917	30336	40918	40919	40920	40921	40922	7613	40923	40924	13586	40925	40926	40927	40928	978	979	980	40929	982	7626	40930	40931	13596	40932	40933	40934	40935	40936	40937	40938	40939	40940	21661	997	998	40941	40942	24714	1002	1003	13612	4607	27700	40943	1008		40944	40945	40946		40947	40948	40949	40950	40951	37366	40952	10940	40953	40954	40955	4625	33394	40956	40957	40958	40959	40960	40961	40962	40963	40964	40965	40966	1038	24746	40967	1041	37385	7681	4639	1045	40968	40969	40970	40971	40972	40973	1052	40974	24756	40975	16749	40976	40977	40978	1060	40979	40980	40981	40982	1065	40983	1067	1068	40984	40985	1071	40986	40987	40988	7712	39535	40989	10981	40990	40991	40992	40993	1083	4672	40994	40995	40996	40997	1089	40998	40999	37417	41000	41001	41002	41003	1097	1098	7734	13698	24794	41004	41005	16787	1105	1106	24797	41006	41007	41008	41009	4690	1113	41010	41011	1116	41012	41013	41014	41015	41016	41017	1123	41018	41019	41020	1127	41021	41022	41023	1131	1132	41024	13727	41025	41026	41027	13730	1139	41028	41029	41030	41031	41032	41033	41034	16816	41035	41036	13741	41037	1152	11024	21792	41038	1156	41039	1158	1159	41040	41041	41042	41043	41044	41045	41046	1167	1168	41047	41048	1171	41049	1173	41050	1175	41051	41052	41053	41054	41055	27830	41056	1183	1184	39558	41057	24865	1188	41058	41059	41060	1192	41061	41062	41063	41064	1197	27843	1199	1200	41065	41066	41067	7828	39565	41068	41069	41070	41071	41072	41073	41074	37498	41075	41076	1216	41077	41078	41079	41080	41081	41082	37503	1224	41083	41084	41085	32340	1229	1230	41086	21848	1233	41087	41088	41089	41090	41091	16877	41092	41093	1242	41094	1244	4788	21860	1247	41095	41096	41097	41098	41099	1253	7874	4796	41100	1257	41101	41102	41103	41104	1262	13837	41105	41106	41107	41108	41109	1269	41110	1271	41111	19357	41112	41113	41114	1277	41115	41116	41117	41118	1282	21888	27912	41119	1286	41120	41121	13859	41122	41123	41124	41125	1294	1295	41126	1297	41127	41128	41129	1301	1302	30532	41130	13871	37562	41131	41132	1309	1310	41133	41134	32368	41135	24968	41136	41137	41138	41139	41140	41141	41142	24973	41143	41144	41145	41146	21924	1329	41147	41148	1332	1333	7945	41149	1336	7948	1338	41150	34515	41151	41152	41153	41154	41155	41156	1347	41157	37584	41158	1351	41159	7963	41160	41161	21942	41162	1358	41163	41164	30563	30564	41165	41166	41167	41168	41169	27976	1369	1370	1371	41170	1373	41171	41172	41173	41174	41175	21962	1380	41176	1382	13938	41177	41178	41179	27988	41180	41181	16975	41182	41183	41184	41185	1395	41186	1397	41187	41188	41189	13954	41190	41191	4907	41192	41193	41194	41195	41196	41197	41198	41199	37632	41200	41201	1416	8024	41202	41203	41204	1421	41205	1423	41206	41207	41208	1427	41209	41210	41211	41212	17003	11195	1434	22007	41213	41214	1438	1439	41215	41216	41217	41218	1444	4935	41219	41220	41221	13998	1450	41222	41223	41224	41225	41226	41227	41228	41229	41230	41231	14010	41232	25084	22031	1465	14015	41233	22034	41234	1470	41235	8078	41236	41237	4954	1476	41238	41239	41240	22043	8086	41241	1483	37674	1485	41242	41243	41244	37677	1490	1491	41245	41246	1494	1495	1496	41247	41248	41249	41250	41251	41252	41253	14050	41254	1506	39648	41255	4984	41256	41257	28080	41258	14060	41259	41260	1517	41261	41262	1520	41263	41264	8126	1524	1525	41265	1527	41266	41267	14073	41268	1532	25136	8136	28097	41269	41270	41271	41272	8142	41273	41274	41275	41276	41277	1546	41279	41280	41281	41282	22104	37726	41283	41284	41285	41286	1558	41287	41288	22112	1562	41289	41290	41291	1566	1567	41292	17092	41293	17094	1572	41294	41295	1575	41296	41297	1578	41298	11286	41299	41300	41301	1584	1585	41302	37745	41303	41304	41305	41306	41307	41308	41309	41310	1596	1597	1598	41311	41312	1601	41313	41314	28144	41315	41316	41317	41318	41319	41320	1611	1612	41321	14142	41322	41323	37766	1618	5061	41324	19558	8218	1623	37770	41325	41326	14153	41327	1629	41328	41329	25210	41330	1634	41331	41332	41333	41334	41335	1640	1641	1642	41336	41337	41338	41339	41340	37784	41341	37786	41342	41343	41344	1654	14176	41345	41346	41347	41348	41349	25233	41350	41351	41352	41353	11335	41354	1668	41355	37801	41356	41357	1673	41358	41359	41360	41361	41362	41363	41364	41365	41366	41367	5107	1685	1686	41368	1688	41369	41370	1692	1693	28204	30751	41371	28207	41372	41373	41374	41375	41376	41377	41378	41379	8298	41380	41381	1709	22217	5126	41382	5128	41383	41384	14226	41385	8308	17182	1720	28223	30763	1723	41386	41387	1726	1727	41388	41389	41390	1731	41391	41392	11371	41393	1736	41394	1738	41395	1740	41396	41397	5147	41398	41399	1746	41400	41401	41402	22243	41403	41404	41405	8339	41406	22248	41407	41408	41409	1761	11391	41410	41411	41412	1766	41413	11396	1769	41414	22259	22260	14271	41415	41416	41417	41418	1778	41419	1780	41420	1782	41421	1784	41422	41423	41424	41425	41426	32505	41427	41428	41429	41430	41431	41432	41433	41434	1799	28276	41435	41436	41437	41438	41439	5197	41440	22288	41441	41442	1811	1813	41444	41445	41446	41447	41448	41449	1820	41450	41451	33596	41452	41453	41454	41455	41456	22306	41457	1831	28297	41458	1834	41459	1836	41460	1838	41461	41462	19677	41463	41464	28307	41465	41466	41467	41468	41469	41470	8428	25375	1853	30835	41471	41472	41473	41474	41475	1860	41476	1862	1863	41477	41478	41479	41480	14355	1869	41481	41482	41483	41484	41485	41486	41487	41488	41489	1879	1880	41490	41491	1883	1884	41492	41493	41494	41495	41496	41497	41498	41499	41500	41501	41502	1896	41503	41504	41505	41506	1901	41507	41508	14385	41509	41510	41511	39758	1909	41512	41513	41514	41515	1914	1915	41516	41517	1918	41518	41519	28360	11498	1923	41520	41521	41522	14406	41523	41524	41525	41526	41527	8504	28368	41528	1936	19737	41529	41530	32559	41531	41532	41533	41534	1945	25444	41535	41536	28379	41537	41538	1952	1953	41539	41540	1956	41541	1958	41542	41543	41544	25457	41545	41546	41547	41548	28390	41549	1969	41550	25466	1972	41551	41552	41553	1976	41554	41555	41556	1980	41557	41558	41559	8550	41560	41561	41562	41563	41564	41565	1991	5336	41566	41567	41568	8562	1997	1998	41569	2000	2001	41570	2003	41571	41572	2006	41573	41574	41575	41576	41577	41578	11553	41579	41580	41581	41582	34725	28430	2020	41583	41584	41585	41586	41587	41588	2027	41589	41590	41591	2031	41592	41593	41594	41595	41596	8601	14499	41597	2040	5369	41598	41599	41600	41601	41602	5373	22485	2049	41603	41604	41605	41606	41607	41608	2056	41609	41610	41611	2060	41612	41613	41614	41615	41616		2067	2068	8632	41617	41618	41619	2073	41620	41621	41622	41623	2078	2079	11600	8643	41624	22514	41625	14540	41626	25562	41627	2089	2090	2091	2092	41628	41629	41630	8657	41631	41632	41633	41634	41635	41636	41637	2104	41638	41639	41640	41641	41642	41643	22539	41644	41645	41646	41647	25586	41648	2118	41649	41650	25590	25591	41651	41652	28511	28512	41653	41654	41655	41656	41657	41658	2133	41659	11638	41660	41661	41662	41663	41664	41665	41666	41667	22564	2145	25609	2147	41668	2149	28531	41669	41670	41671	41672	41673	41674	28538	2158	41675	2160	41676	2162	22579	41677	41678	41679	2167	41680	41681	41682	2171	41683	41684	2174	22589	41685	2177	41686	5470	41687	41688	41689	2183	41690	41691	41692	22599	31034	41693	41694	41696	41697	41698	19891	2196	5485	41699	41700	38153	8755	41701	2203	41702	41703	41704	41705	14640	41706	41707	41708	22620	41709	28580	41710	41711	41712	41713	2219	2220	2221	41714	2223	41715	41716	41717	41718	2228	41719	41720	41721	41722	41723	38173	41724	8787	41725	2238	28595	31063	2241	41726	41727	11711	41728	41729	41730	41731	41732	41733	41734	2252	41735	19927	41736	2256	41737	41738	28609	2260	41739	41740	2263	41741	41742	41743	41744	41745	41746	41747	41748	41749	14695	2274	41750	41751	2277	41752	2279	41753	28624	14703	14704	22679	41754	41755	41756	41757	41758	41759	28632	41761	2294	41762	41763	41764	41765	38218	41766	28640	38221	41767	14723	41768	41769	38225	41770	41771	41772	41773	31107	41774	2314	41775	41776	2317	41777	41778	2320	41779	41780	41781	41782	41783	41784	22712	14745	41785	41786	41787	22716	41788	41789	41790	41791	22719	41792	41793	41794	41795	2342	41796	2344	2345		39875	41797	2349	41798	41799	8894	41800	41801	41802	8898	2357	25771	41803	5607	41804	19990	41805	41806	14778	41807	41808	28688	41809	2370	8913	41810	14784	2374	41811	41812	41813	41814	41815	41816	41817	41818	2383	25790	2385	2386	14797	41819	41820	41821	41822	41823	41824	41825	41826	5636	8939	41827	17635	41828	2401	41829	41830	41831	2405	2406	2407	41832	2409	41833	41834	28719	41835	41836	41837	41838	14823	5652	41839	41840	2421	41841	14828	41842	41843	41844	41845	41846	41847	2430	41848	2432	11837	2434	28733	41849	41850	2438	41851	41852	28738	41853	41854	41855	41856	41857	41858	2448	41859	38326	2451	41860	41861	2454	41862	2456	41863	41864	41865	41866	2461	2462	2463	41867	41868	2466	41869	41870	41871	41872	38340	2472	41873	2474	14869	41874	2477	2478	41875	5699	41876	14875	14876	41877	2485	41878	2487	41879	2489	2490	41880	41881	41882	2494	41883	41884	2497	41885	41886	41887	41888	41889	2503	2504	2505	41890	41891	41892	41893	41894	41895	41896	28784	41897	41898	5726	41899	41900	20082	41901	2521	2522	41902	41903	14907	22865	41904	5737	2529	41905	2531	41906	41907	41908	41909	41910	2537	41911	41912	41913	2541	41914	20095	41915	2545	41916	41917	41918	41919	41920	14930	41921	41922	41923	9080	5759	41924	41925	41926	2560	41927	5763	38393	41928	41929	41930	22896	2568	41931	41932	28824	2572	41933	2574	41934	2576	41935	2578	2579	2580	41936	2582	41937	2584	41938	41939	17756	41940	41941	41942	41943	41944	41945	41946	2595	41947	2597	41948	41949	41950	41951	2602	9120	41952	41953	41954	41955	2608	41956	41957	41958	41959	41960	41961	41962	41963	41964	2618	41965	41966	22938	41967	41968	41969	41970	41971	41972	41973	41974	41975	2631	22948	41976	41977	41978	41979	41980	28875	32756	41981	22956	41982	41983	41984	41985	41986	2647	2648	41987	2650	2651	41988	41989	41990	41991	11969	41992	41993	41994	2660	41995	2662	41996	2664	2665	41997	41999	28899	42000	42001	42002	42003	42004	42005	42006	2677	42007	42008	26020	15037	28909	9190	42009	42010	42011	2687	42012	42013	42014	42016	42017	42018	42019	42020	42021	42022	15054	42023	42024	42025	42026	42027	42028	23006	2707	2708	42029	42030	42031	42032	2713	42033	2715	42034	42035	15071	42036	42037	42038	42039	5877	15077	42040	2726	42041	42042	23026	38505	42043	42044	42045	15087	42046	28947	2737	2738	2739	42047	12025	28951	42048	42049	42050	42051	42052	42053	42054	42055	42056	2752	12033	42057	15104	42058	42059	2758	9262	5902	42060	15109	42061	28965	42062	2766	28968	42063	2769	42064	42065	15119	42066	42067	17887	42068	42069	42070	42071	42072	42073	2782	42074	42075	42076	42077	42078	42079	42080	42081	28989	2792	42082	2794	2795	42083	2797	23077	42084	42085	28994	42086	42087	2804	42088	42089	42090	31383	2809	9309	42091	2812	42092	42093	9314	42094	42095	42096	2819	42097	29011	2822	23098	42098	42099	29015	42100	15169	42101	42102	26138	42103	42104	42105	42106	42107	42108	42109	42110	17933	42111	42112	42113	29031	42114	42115	42116	5968	42117	42118	42119	42120	42121	42122	2855	2856	2857	2858	2859	42123	42124	42125	42126	42127	2865	42128	2867	9363	42129	42130	2871	42131	2873	42132	42133	42134	29058	42135	9374	42136	42137	42138	42139	42140	42141	42142	42143	42144	42145	42146	42147	42148	42149	42150	42151	2896	29076	42152	42153	42154	42155	42156	42157	42158	42159	2906	38628	42160	23167	2910	42161	42162	2913	42163	15253	42164	2917	23174	42165	42166	42167	23177	2923	29096	42168	42169	42170	42171	6035	42172	20329	15267	42173	42174	42175	42176	2937	2938	2939	42177	42178	42179	2943	42180	42181	2946	42182	42183	42184	2950	42185	15285	2953	2954	9447	42186	2957	42187	2959	42188	42189	42190	42191	42192	18015	2966	42193	18017	2969	42194	2971	42195	42196	42197	42198	26249	42199	2978	42200	42201	42202	42203	42204	2984	29141	29142	42205	42206	42207	12187	42208	42209	23231	2994	42210	29150	42211	2998	42212	15320	42213	42214	3003	42215	42216	42217	3007	18047	3009	42218	42219	42220	42221	42222	9501	42223	9503	3018	3019	42224	42225	42226	3023	42227	42228	3026	42229	42230	42231	42232	26291	42233	15344	42234	42235	42236	42237	42238	9524	3040	42239	42240	42241	42242	42243	42244	3047	42245	20400	42246	42247	42248	42249	42250	42251	42252	42253	42254	9544	42255	42256	42257	3063	42258	42259	42260	15375	3068	42261	9554	3071	42262	42263	42264	3075	42265	42266	42267	42268	42269	42270	15387	38749	42271	23297	42272	42273	42274	29216	3090	42275	42276	42277	42278	42279	42280	42281	42282	42283	42284	42285	42286	42287	3104	31570	29229	42288		42289	42290	42291	42292	42293	23318	42294	42295	42296	42297	42298	23324	42299	42300	3123	42301	42302	42303	42304	29244	3129	42305	42306	42307	42308	38786	42309	42310	42311	42312	42313	42314	15443	42315	42316	42317	42318	29260	3147	3148	42319	3150	42320	3152	3153	3154	3155	42321	42322	42323	42324	23358	9643	42325	3163	3164	42326	42327	42328	42329	3169	31609	42330	15472	42331	6214	42332	23370	42333	9659	42334	42335	42336	12306	29287	42337	42338	42339	42340	15486	42341	42342	42343	42344	3193	18171	42345	3196	42346	3198	3199	29300		38827	42347	29304	20490	42348	42349	42350	42351	3210	42352	42353	42354	42355	29314	3216	42356	38838	42357	42358	3221	3222	6251	42359	42360	42361	42362	23411	3229	42363	26447	3232	42364	42365	3235	3236	42366	3238	32938	42367	42368	42369	42370	3244	12346	3246	42371	42372	42373	42374	26465	29338	38860	3254	42375	26470	42376	42377	3259	42378	42379	3262	42380	3264	42381	15547	29350	42382	3269	3270	3271	6283	42383	42384	38877	3276	15555	15556	3279	42385	42386	42387	42388	42389	42390	42391	3287	42392	42393	42394	42395	42396	42397	42398	42399	3296	42400	6302	42401	42402	42403	3302	3303	42404	42405	42406	42407	3308	3309	42408	42409	9781	42410	3314	26513	42411	42412	15587	23478	42413	3321	42414	42415	3324	36470	29395	42416	42417	3329	42418	42419	42420	42421	42422	42423	3336	42424	42425	42426	42427	42428	42429	42430	3344	42431	42432	42433	42434	42435	42436	42437	3352	42438	9821	42439	42440	33978	42441	42442	42443	42444	42445	42446	42447	42448	26556	42449	42450	42451	42452	3371	42453	42454	3374	42455	42456	42457	42458	3379	42459	42460	42461	15643	42462	42463	42464	42465	3388	42466	42467	42468	3392	42469	42470	42471	42472	42473	42474	6381	3401	3402	23546	42475	42476	29456	3407	42477	29458	42478	42479	3412	42480	42481	42482	42483	42484	23558	3419	42485	42486	42487	3423	23563	29471	42488	29472	42489	15683	42490	3431	42491	42492	29479	42493	42494	42495	3438	3439	3440	6410	42496	26622	42497	42498	15697	42499	42500	42501	42502	3451	42503	42504	42505	42506	42507	42508	15709	42509	42510	3461	15712	42511	3464	3465	42512	26641	42513	42514	42515	18356	15721	42516	42517	23599	3476	42518	42519	42520	42521	3481	42522	42523	3484	42524	42525	42526	3488	42527	15737	3491	3492	42528	3494	42529	42530	42531	42532	42533	42534	42535	42536	42537	42538	23623	23624	42539	3508	3509	42540	42541	3512	42542	23632	42543	42544	3517	42545	42546	29545	42547	3522	42548	3524	42549	42550	42551	42552	42553	42554	42555	42556	42557	42558	3535	42559	42560	42561	3539	42562	42563	42564	3543	42565	42566	42567	29565	42568	42569	35220	3551	42570	26708	39060	42571	3556	6492	42572	15796	42573	42574	3562	3563	42575	29578	42576	3567	42577	42578	42579	42580	42581	42582	6505	42583	42584	42585	42586	15810	42587	42588	42589	42590	42591	42592	42593	3587	42594	29596	42595	42596	42597	42598	42599	42600	29602	42601	39089	3599	3600	42602	42603	42604	42605	3605	42606	42607	3608	42608	3610	3611	42609	3613	23709	42610	42611	3617	3618	42612	42613	42614	42615	42616	3624	3625	42617	42618	42619	42620	10069	42621	3632	42622	42623	42624	20734	42625	42626	42627	6546	42628	42629	42630	3644	42631	42632	6552	3648	42633	23739	3651	42634	42635	42636	42637	42638	42639	42640	42641	42642	23749	29649	42643	42644	3665	42645	42646	33079	3669	42647	42648	23758	42649	42650	42651	42652	3677	42653	3679	42654	42655	15898	42656	42657	42658	42659	10118	42660	3689	3690	3691	42661	42662	42663	42664	39142	42665	42666	42667	3700	3701	42668	42669	42670	26826	42671	42672	42673	42674	3710	42675	42676	3713	42677	3715	42678	26834	39155	42679	3720	42680	3722	3723	42681	42682	42683	3727	42684	42685	42686	26846	42687	3733	42688	42689	42690	42691	42692	3739	15948	42693	42694	23818	42695	3745	23821	15955	42696	3749	42697	42698	10175	3753	42699	18546	6630	20802	42700	3759	42701	29720	10184	3763	42702	42703	42704	42705	42706	42707	42708	3771	42709	42710	42711	42712	42713	42714	26883	42715	42716	42717	31951	15987	3784	42718	3786	42719	42720	15993	3790	42721	42722	42723	42724	3795	3796	42725	3798	29744	6661	3801	42726	42727	42728	42729	42730	42731	23871	3809	42732	42733	3812	42734	42735	3815	42736	3817	42737	16018	42738	42739	42740	42741	42742	42743	42744	42745	42746	3829	3830	42747	42748	18598	3834	42749	3836	42750	42751	42752	42753	3841	42754	42755	42756	42757	42758	42759	42760	3849	3850	3851	42761	26936	42762	42763	42764	42765	42766	42767	42768	29785	3862	42769	10275	29786	42770	23915
P07C	42771	42772	42773	12729	10282	42774	12732	36682	12734	39242	11	42775	42776	14	42778	42779	42780	42781	12744	42782	42783	42784	12748	3887	42785	42786	42787	42788	42789	42790	32	33	42791	20883	42792	37	42793	42794	42795	42796	12762	20889	42797	6746	12765	47	48	42798	42799	12769	52	12771	42800	42801	42802	42803	42804	6758	32015	42805	42806	63	42807	65	42808	42809	42810	69	70	42811	3918	42812	42813	12791	76	42814	42815	42816	42817	42818	42819	6782	84	42820	42821	42822	42823	12802	42824	42825	42826	12806	42827	42828	96	12809	12810	42829	12812	12813	42830	42831	12816	40333	106	42832	12820	42833	6809	42834	12824	42835	36750	12827	10349	42836	118	42837	40345	42838	42839	3958	42840	42841	42842	42843	12838	42844	130	42845	12841	12842	134	42846	6833	42847	42848	12847	42849	36766	24030	39270	42850	12852	42851	42852	42853	10365	42854	151	42855	153	42856	42857	12860	42858	42859	42860	160	42861	42862	163	12867	42863	42864	42865	168	3991	12872	171	40382	42866	42867	10383	12876	42868	42869	42870	180	42871	12881	42872	42873	42874	42875	10391	42876	42877	42878	42879	42880	193	42881	42882	42883	42884	12894	42885	42886	42887	42888	42889	6893	205	42890	42891	42892	209	12905	12906	12907	42893	21023	40414	40415	217	42894	219	42895	42896	42897	42898	42899	42900	42901	227	42902	12923	18744	42903	42904	42905	42906	42907	42908	12931	12932	42909	42910	241	42911	42912	42913	42914	42915	12941	42916	249	12944	42917	42918	12947	12948	42919	42920	42921	42922	4055	42923	261	42924	12955	42925	24131	42926	12958	268	12960	4063	12962	12963	273	42927	275	276	42928	12966	42929	42930	42931	42932	283	42933	42934	24147	42935	42936	42937	42938	42939	42940	42941	42942	29964	296	42943	42944	42945	12986	42946	42947	42948	42949	4092	12991	12992	42950	42951	42952	42953	12997	42954	314	315	316	4101	318	42955	42956	321	42957	13005	13006	325	13007	27190	42958	42959	4111	42960	42961	42962	13015	13016	336	42963	42964	4120	42965	42966	42967	42968	42969	345	42970	13026	42971	13028	42972	13030	42973	42974	354	42975	13035	13036	358	42976	42977	42978	13041	13042	42979	42980	42981	367	42982	42983	42984	42985	42986	42987	42988	42989	376	42990	13057	379	42991	13060	13061	13062	42992	42993	42994	42995	42996	42997	7068	42998	13071	4161	42999	43000	13075	13076	43001	43002	13079	43003	13081	43004	43005	405	43006	43007	43008	7085	13086	4174	412	43009	43010	13090	13091	43011	43012	13094	43013	13096	43014	43015	43016	43017	13101	43018	43019	13104	430	7107	43020	433	43021	43022	43023	13112	13113	18867	43024	43025	43026	43027	43028	43029	43030	43031	13123	43032	43033	13126	452	43034	454	43035	13130	43036	13132	459	460	21233	462	463	464	43037	43038	467	43039	13142	43040	13144	43041	43042	43043	16359	39369	43044	478	43045	43046	30075	13155	43047	43048	43049	43050	43051	13161	43052	43053	43054	7166	4235	43055	43056	496	43057	43058	13169	13170	10603	502	503	13172	43059	43060	43061	43062	43063	43064	13179	13180	13181	514	13182	43065	43066	43067	43068	43069	521	523	4259	525	43070	43071	43072	43073	13193	7202	43074	13195	43075	535	536	43076	538	7209	4270	13202	43077	4272	43078	43079	43080	13208	10634	43081	43082	43083	43084	553	43085	43086	13216	43087	13218	13219	13220	43088	13222	43089	564	43090	43091	43092	43093	43094	43095	571	43096	13232	4294	43097	576	43098	43099	43100	10658	581	43101	21335	43102	13243	43103	13245	13246	589	43104	43105	43106	18961	43107	34282	43108	43109	13256	43110	13258	37087	13260	37089	604	43111	606	7274	43112	43113	43114	4320	43115	13269	13270	43116	616	43117	43118	619	43119	43120	622	43121	43122	43123	43124	43125	43126	629	43127	10693	43128	13286	43129	13288	43130	637	43131	13291	43132	43133	21385	43134	43135	43136	43137	21390	43138	43139	13301	43140	13303	13304	43141	43142	13307	13308	658	43143	43144	43145	43146	43147	43148	13316	43149	667	13318	43150	43151	671	43152	43153	43154	13324	43155	13326	43156	4368	43157	13330	682	13331	43158	43159	43160	13335	4375	43161	43162	43163	692	43164	43165	43166	13344	43167	13346	43168	43169	43170	13350	43171	21439	43172	43173	13355	43174	709	43175	43176	13360	4397	43177	715	43178	13363	43179	13365	720	43180	722	43181	724	43182	43183	43184	43185	43186	730	43187	43188	733	13379	13380	43189	13382	43190	43191	43192	43193	43194	43195	744	13390	43196	747	43197	43198	43199	13395	43200	43201	43202	13399	43203	43204	13402	43205	43206	43207	13406	43208	13408	765	766	43209	768	769	43210	7429	13412	43211	774	775	13416	13417	43212	43213	43214	13421	43215	13423	43216	13425	43217	43218	40803	43219	13430	43220	13432	43221	794	43222	13435	13436	43223	43224	800	801	43225	43226	43227	13444	43228	43229	4457	43230	43231	21519	43232	4461	43233	43234	13453	43235	13454	43236	13456	43237	43238	13459	13460	43239	43240	43241	13464	13465	43242	43243	832	833	7487	835	43244	43245	43246	43247	43248	841	43249	43250	7496	43251	846	847	848	849	13479	43252	43253	43254	43255	24594	43256	13486	4494	859	4496	43257	862	37259	13492	13493	13494	43258	43259	13497	43260	43261	43262	43263	874	13502	43264	877	43265	43266	43267	43268	13509	43269	43270	43271	43272	43273	43274	889	43275	43276	892	13518	43277	43278	896	43279	7546	43280	13523	43281	43282	43283	43284	13528	7554	43285	43286	13532	43287	911	43288	13535	13536	43289	13538	917	13539	919	13540	43290	13542	43291	924	43292	43293	43294	43295	43296	930	43297	43298	13552	39492	13554	43299	43300	43301	43302	940	43303	43304	43305	43306	43307	13562	43308	43309	949	43310	43311	13568	43312	954	43313	43314	43315	43316	40914	960	13576	43317	43318	43319	10906	43320	43321	24688	43322	7613	13585	972	43323	43324	13588	13589	43325	978	979	43326	43327	982	7626	13594	43328	43329	13597	43330	43331	43332	43333	43334	43335	43336	43337	43338	43339	998	43340	13609	13610	1002	43341	43342	13613	43343	43344	1008	43345	13618	43346	43347	43348	43349	19200	43350	43351	43352	43353	43354	43355	1022	43356	43357	4625	1026	43358	43359	43360	43361	43362	43363	43364	43365	43366	43367	34409	43368	13644	43369	43370	43371	43372	43373	1045	1046	43374	1048	43375	43376	13654	4645	43377	13656	43378	34417	10967	43379	43380	13662	43381	13664	43382	43383	4657	13667	43384	43385	43386	43387	1071	1072	43388	1074	43389	43390	43391	13678	27758	43392	43393	13682	1083	37411	43394	43395	43396	4674	1089	40998	1091	43397	13692	43398	27769	43399	13696	1098	43400	13698	4686	13699	43401	7739	43402	13702	43403	43404	43405	13705	43406	10999	1113	43407	43408	13710	43409	43410	43411	1120	43412	43413	1123	43414	43415	43416	13720	13721	13722	43417	1131	13725	43418	13727	43419	43420	1137	43421	1139	43422	43423	43424	43425	13735	43426	43427	43428	13739	13740	43429	43430	43431	21791	43432	43433	1156	13747	11026	43434	13749	13750	43435	43436	43437	43438	43439	1167	1168	41047	13758	43440	13760	1173	43441	43442	43443	43444	43445	7807	30465	43446	43447	1183	24862	7812	43448	13771	1188	43449	43450	43451	37482	43452	13777	43453	43454	43455	43456	43457	13783	13784	43458	43459	1204	43460	43461	43462	43463	43464	13793	43465	13795	43466	1214	13797	13798	43467	13800	43468	43469	43470	13804	43471	13806	43472	43473	43474	43475	1229	1230	1231	13812	13813	43476	43477	43478	43479	43480	43481	43482	43483	1242	13823	43484	4788	4789	1247	43485	4791	43486	13828	1252	13829	7874	1255	43487	1257	43488	1259	43489	43490	1262	13837	43491	43492	43493	43494	43495	1269	43496	13844	43497	43498	43499	43500	43501	43502	43503	43504		43505	1282	43506	1284	43507	4819	43508	43509	13859	43510	43511	13862	43512	1294	1295	43513	43514	43515	1299	43516	1301	1302	43517	43518	43519	7918	43520	43521	1309	1310	43522	43523	32368	43524	43525	13880	1317	13881	43526	13883	43527	43528	43529	43530	13888	43531	43532	43533	1329	43534	13893	13894	43535	1334	13897	1336	13898	1338	11132	43536	43537	43538	13903	43539	43540	43541	1347	43542	43543	43544	43545	43546	1353	43547	43548	43549	43550	43551	43552	1360	1361	43553	43554	43555	43556	43557	43558	43559	1369	4880	13928	13929	1373	43560	13931	43561	43562	43563	13935	1380	43564	30575	1383	13939	43565	1386	13942	43566	43567	43568	13946	43569	43570	13949	1395	43571	43572	13951	13952	13953	13954	43573	43574	13957	43575	43576	43577	43578	43579	43580	13964	43581	43582	41200	37633	43583	43584	43585	37637	43586	1421	13974	1423	43587	43588	43589	1427	43590	1429	43591	43592	43593	1433	4927	4928	1436	43594	1438	13988	43595	43596	43597	13992	43598	13994	43599	43600	43601	1449	1450	1451	43602	14002	43603	43604	43605	43606	43607	43608	8066	43609	43610	25084	14013	14014	1466	1467	14017	43611	1470	43612	43613	43614	43615	43616	1476	1477	43617	43618	43619	34555	43620	14030	43621	43622	43623	14034	43624	14036	1490	43625	43626	14040	43627	1495	17041	43628	14044	43629	43630	43631	37687	43632	14050	43633	43634	43635	14054	14055	43636	1511	14058	43637	43638	43639	43640	8120	43641	33524	43642	43643	43644	43645	1524	1525	43646	1527	43647	43648	1530	43649	1532	14075	8136	14076	43650	43651	43652	14080	30664	43653	43654	5012	14084	43655	43656	43657	43658	43659	43660	43661	43662	43663	14094	43664	43665	8160	28116	41288	1561	1562	43666	14100	43667	1566	1567	43668	43669	43670	17094	1572	43671	43672	1575	28126	43673	43674	43675	11286	14114	43676	43677	1584	1585	14118	14119	43678	43679	43680	43681	43682	43683	1594	43684	1596	1597	14128	41311	43685	1601	14132	43686	39672	43687	1606	43688	14137	14138	43689	1611	43690	11304	14142	43691	43692	43693	1618	43694	43695	43696	43697	1623	43698	43699	43700	14153	43701	43702	43703	43704	43705	43706	1634	1635	43707	14161	8233	1639	1640	1641	1642	43708	14166	14167	1646	14169	43709	14171	14172	43710	43711	43712	8248	14176	43713	43714	43715	43716	14180	1661	11331	43717	14183	43718	43719	43720	43721	14188	43722	14190	43723	1673	43724	43725	43726	43727	14197	43728	43729	43730	43731	43732	5107	43733	1686	43734	1688	43735	43737	14207	22203	22204	1695	43738	14211	43739	43740	43741	43742	43743	8295	1704	43744	8298	43745	43746	1709	43747	14222	43748	5128	14224	43749	14226	1717	43750	43751	1720	14229	43752	1723	43753	43754	1726	1727	43755	43756	43757	1731	1732	14238	11371	5142	43758	43759	14241	14242	14243	43760	43761	5147	43762	43763	1746	30775	43764	43765	14252	43766	43767	43768	8339	43769	43770	43771	43772	43773	1761	14262	43774	43775	14265	1766	14267	14268	14269	5165	1771	5167	14271	14272	43776	1776	43777	14276	14277	14278	43778	1782	43779	1784	43780	43781	43782	43783	43784	1790	43785	43786	43787	43788	43789	43790	43791	43792	1799	17228	43793	14298	43794	14300	43795	5197	43796	14303	43797	14305	43798	43800	37900	43801	8396	8397	43802	43803	43804	43805	43806	1823	1824	43807	1826	43808	43809	14321	43810	1831	1832	5215	8413	43811	1836	43812	43813	43814	43815	43816	43817	43818	14334	43819	43820	43821	43822	43823	1850	14339	43824	43825	1854	43826	43827	14345	43828	43829	1860	37932	14350	1863	43830	43831	43832	14354	43833	19695	43834	43835	43836	43837	43838	43839	43840	43841	43842	14365	1880	14367	14368	14369	1884	5257	43843	1887	43844	11474	43845	43846	43847	43848	43849	43850	37951	43851	43852	43853	43854	1901	43855	1903	14385	43856	43857	43858	43859	43860	43861	43862	43863	43864	43865	43866	17314	8489	1918	14398	43867	43868	14401	1923	14403	43869	14405	14406	43870	43871	43872	43873	43874	8504	1934	5295	1936	5296	43875	43876	30887	43877	43878	43879	43880	1945	25444	43881	43882	14423	43883	43884	1952	1953	43885	5308	25452	1957	1958	43886	14428	43887	1962	43888	43889	43890	43891	14434	14435	37994	43892	43893	1972	43894	43895	1975	43896	43897	43898	43899	1980	43900	14446	43901	43902	43903	11534	43904	1988	43905	43906	1991	8558	43907	43908	14457	8562	1997	1998	43909	2000	43910	43911	2003	43912	43913	43914	43915	43916	43917	8574	43918	43919	43920	43921	43922	43923	43924	43925	43926	43927	43928	14484	43929	43930	43931	43932	2027	43933	14491	43934	43935	43936	38039	14496	43937	43938	8601	14499	14500	14501	14502	43939	14504	43940	38048	43941	14508	43942	43943	43944	14512	5378	14513	5380	43945	14515	2057	43946	43947	2060	43948	43949	41614	43950	2065	43951	43952	43953	14527	43954	43955	43956	2073	43957	39806	43958	14534	14535	14536	11600	43959	43960	14538	43961	14540	43962	28480	43963	43964	2090	2091	43965	43966	43967	14548	8657	14549	43968	14551	43969	2101	14554	8664	43970	43971	43972	43973	43974	14560	43975	22539	14562	2113	2114	43976	43977	43978	2118	43979	43980	43981	43982	14571	43983	5430	22550	43984	43985	43986	43987	43988	14579	2133	43989	11638	43990	43991	43992	43993	43994	43995	43996	43997	38116	43998	43999	44000	44001	2149	44002	44003	44004	17476	44005	14597	44006	44007	14600	38126	2160	14602	19866	14604	44008	44009	44010	44011	14609	44012	44013	8728	44014	2173	2174	44015	44016	2177	44017	44018	44019	44020	14619	2183	44021	44022	44023	44024	44025	44026	44027	44029	44030	44031	44032	2196	5485	44033	44034	44035	2201	44036	44037	44038	14637	14638	44039	14640	44040	2210	44041	14644	44042	44043	5499	44044	44045	44046	2219	2220	2221	44047	2223	44048	44049	32642	44050	2228	2229	36114	44051	44052	14659	22637	44053	8787	22639	31061	44054	14665	2241	44055	14667	44056	44057	44058	44059	44060	44061	44062	14675	2252	14676	19927	14678	2256	44063	44064	44065	44066	44067	44068	2263	44069	44070	44071	44072	44073	14691	44074	44075	44076	14695	14696	14697	8823	2277	14699	2279	44077	44078	44079	14704	2284	44080	44081	44082	44083	44084	14710	14711	41761	2294	44086	44087	14716	44088	14718	44089	8846	5558	44090	14723	44091	44092	44093	14727	44094	14729	44095	31107	44096	2314	14733	44097	2317	44098	44099	44100	14738	44101	14740	14741	44102	44103	44104	22713	44105	44106	8874	14748	38243	2334	44107	2336	44108	44109	44110	44111	14756	8884	44112	2344	44113	44114	44115	44116	17607	14763	44117	2352	14766	44118	14768	8898	2357	14771	44119	44120	2361	5608	44121	44122	38264	44123	44124	44125	44126	2370	8913	44127	44128	44129	44130	44131	44132	44133	44134	44135	38276	44136	44137	14794	14795	44138	38281	44139	44140	5631	14800	44141	2393	44142	44143	14805	8939	8940	44144	44145	44146	44147	44148	44149	44150	14814	2407	44151	2409	2410	14817	44152	14819	44153	14821	14822	14823	44154	44155	41840	2421	44156	44157	44158	44159	14831	44160	44161	2429	14834	44162	44163	14836	44164	2435	44165	44166	44167	44168	44169	2441	44170	44171	44172	44173	14847	44174	2448	44175	2450	2451	14853	44176	2454	14855	2456	44177	5681	44178	44179	44180	2462	44181	14861	44182	14863	44183	14865	2469	14867	44184	2472	14868	2474	14869	14870	2477	2478	44185	14873	44186	44187	44188	44189	2485	14878	44190	44191	9019	44192	44193	14882	14883	2494	14885	44194	2497	44195	44196	44197	44198	11875	44199	44200	2505	44201	14894	44202	44203	14896	44204	44205	5723	44206	44207	14901	44208	2518	44209	44210	2521	2522	44211	5733	14907	14908	14909	5737	2529	44212	14912	44213	44214	41908	44215	44216	2537	44217	44218	44219	2541	44220	44221	14923	38380	44222	44223	44224	11904	44225	14930	2552	9078	44226	44227	44228	44229	14935	38391	2560	44230	2562	44231	44232	44233	44234	14942	2568	44235	44236	14945	9094	44237	44238	14949	44239	44240	25942	14953	2580	44241	2582	44242	2584	14956	44243	14958	44244	22914	14961	44245	44246	44247	44248	2595	44249	2597	44250	44251	44252	2601	2602	14973	9121	44253	44254	44255	2608	44256	44257	2611	44258	44259	44260	44261	44262	14985	2618	44263	44264	44265	44266	44267	44268	9141	31281	44269	44270	44271	44272	2631	14998	14999	44273	44274	44275	44276	15004	2639	15006	22956	15007	44277	44278	44279	44280	44281	2648	2649	2650	2651	44282	44283	2654	44284	17810	44285	41993	2659	2660	2661	2662	44286	2664	11974	15024	34926	2669	44288	44289	2672	44290	44291	44292	44293	44294	15035	44295	2680	44296	15038	15039	44297	44298	44299	2687	44300	44301	15045	44303	44304	44305	44306	44307	44308	44309	2699	44310	2701	44311	44312	42027	44313	44314	44315	44316	15064	44317	44318	44319	44320	44321	44322	44323	44324	15071	15072	44325	38499	15075	44326	15077	44327	44328	15080	44329	15082	15083	44330	15085	44331	44332	2735	44333	2737	44334	2739	2740	12025	2742	44335	44336	44337	44338	38516	44339	15099	5895	44340	38521	15102	44341	15104	15105	44342	2758	9262	2760	15108	44343	44344	44345	15112	15113	44346	44347	15116	44348	44349	44350	31360	12044	15121	44351	44352	44353	44354	44355	44356	2782	44357	44358	44359	44360	44361	44362	44363	44364	44365	44366	15137	2794	44367	15140	2797	44368	44369	44370	15145	44371	2803	44372	44373	44374	38559	44375	15152	9309	44376	44377	15155	44378	44379	44380	44381	44382	44383	15162	15163	44384	44385	44386	44387	2826	44388	26135	44389	44390	2831	44391	44392	44393	44394	44395	44396	44397	44398	44399	15182	44400	5966	15185	44401	20277	15188	15189	15190	44402	44403	44404	44405	44406	44407	26160	44408	44409	2859	44410	2861	44411	44412	44413	44414	23132	15208	9363	44415	15211	2871	44416	2873	44417	44418	44419	15217	44420	15219	44421	2881	44422	15223	44423	44424	44425	44426	15228	44427	44428	44429	44430	15233	15234	44431	44432	15237	44433	44434	15240	44435	15242	44436	23163	44437	44438	15247	44439	2909	2910	44440	44441	2913	29090	2915	15254	2917	44442	6026	44443	44444	31454	44445	44446	15261	44447	44448	44449	6035	15265	15266	44450	44451	44452	44453	15271	2937	44454	44455	44456	44457	15276	35023	15278	44458	2946	44459	15281	15282	38658	44460	15285	2953	2954	2955	44461	2957	44462	2959	44463	44464	44465	44466	44467	44468	2966	44469	20350	2969	44470	44471	44472	44473	44474	38674	2976	44475	15303	44476	44477	44478	15306	44479	2984	15308	15309	44480	44481	44482	12187	44483	44484	2993	44485	44486	15317	18040	44487	44488	15320	44489	44490	3003	44491	12198	3006	15323	44492	3009	15325	44493	3012	44494	15328	3015	15329	15330	44495	3019	15332	15333	44496	38704	44497	44498	3026	44499	44500	15340	44501	26291	44502	15344	44503	44504	44505	44506	44507	9524	15350	3041	15351	26300	44508	3045	44509	3047	38721	20400	44510	15360	15361	29189	44511	44512	44513	3057	44514	3059	15368	15369	44515	3063	44516	44517	44518	15375	9552	3069	15377	3071	15378	44519	44520	15381	44521	15383	44522	44523	15386	6143	15387	15388	44524	44525	44526	44527	44528	12251	44529	44530	15396	15397	15398	44531	44532	44533	44534	15403	44535	15405	3102	44536	3104	23310	44537	44538	44539	44540	44541	44542	44543	44544	44545	3115	44546	15419	44547	44548	44549	44550	44551	15425	44552	38779	3126	44553	38782	18132	44554	44555	6183	15435	15436	44556	44557	15439	6189	44558	15442	15443	44559	44560	44561	15447	44562	44563	15450	44564	44565	44566	3152	15454	44567	3155	44568	44569	44570	44571	44572	3161	44573	3163	3164	44574	44575	44576	44577	29278	44578	44579	6212	15473	6214	44580	15475	44581	9659	3179	44582	44583	44584	15481	44585	44586	42339	44587	44588	44589	44590	44591	44592	3193	15491	44593	3196	15493	15494	44594	44595	3201	31632	44596	44597	44598	44599	44600	44601	15504	3210	12329	44602	44603	6245	44604	15508	31642	15510	23405	15512	3221	3222	6251	44605	44606	44607	15516	9706	3229	15518	15519	44608	44609	44610	3235	3236	44611	3238	6261	44612	44613	3242	44614	3244	44615	3246	44616	44617	44618	3250	44619	15535	15536	3254	44620	12354	15539	3258	44621	42378	15542	15543	44622	44623	15546	44624	15548	44625	44626	3270	3271	15551	44627	15553	44628	44629	3277	15556	3279	44630	3281	44631	44632	44633	44634	44635	3287	15565	44636	44637	44638	44639	44640	3294	44641	3296	15573	6302	44642	12379	44643	3302	3303	44644	44645	44646	44647	3308	44648	15581	44649	6314	44650	3314	44651	44652	44653	44654	15588	44655	23480	44656	44657	9793	3325	44658	44659	44660	44661	44662	15598	15599	44663	3334	44664	15603	44665	44666	44667	44668	15608	6337	44669	3344	3345	44670	44671	44672	44673	44674	12414	3352	44675	44676	3355	44677	15620	44678	44679	3360	44680	3362	44681	15625	44682	44683	44684	15629	15630	44685	44686	12428	44687	44688	44689	44690	44691	15638	44692	44693	44694	44695	3383	44696	44697	44698	38950	9853	44699	44700	44701	3392	44702	44703	44704	44705	44706	44707	6381	3401	15657	15658	44708	44709	15661	15662	44710	15664	44711	3411	44712	15668	44713	44714	44715	44716	44717	15674	44718	44719	15677	44720	18325	3425	15680	44721	44722	15683	15684	3431	44723	44724	15687	44725	44726	44727	3438	44728	3440	44729	44730	44731	15695	15696	3446	44732	44733	44734	44735	3451	3452	44736	44737	44738	44739	34002	15709	44740	44741	3461	44742	44743	44744	3465	44745	15716	44746	44747	44748	44749	44750	15722	44751	44752	3476	15725	44753	44754	44755	20649	44756	15731	3484	39011	44757	44758	15735	3489	18370	3491	44759	15739	3494	44760	44761	15742	44762	44763	15745	44764	15747	15748	44765	44766	3506	15752	9960	3509	15754	44767	15756	26676	3514	44768	3516	15759	44769	44770	44771	15763	15764	15765	3524	15767	15768	44772	44773	15771	44774	44775	44776	15775	44777	3535	44778	15778	9988	3539	44779	15781	44780	3543	44781	44782	44783	44784	44785	15788	12549	3551	44786	29569	44787	44788	3556	15794	44789	44790	44791	44792	44793	3563	44794	6499	3566	3567	44795	3569	15802	44796	44797	39069	44798	44799	12560	15808	15809	3579	44800	44801	44802	44803	44804	44805	15817	15818	44806	15820	3590	44807	44808	15823	44809	6519	39087	15827	3598	10043	3600	44810	44811	44812	3604	3605	44813	44814	3608	44815	3610	15838	15839	44816	44817	44818	44819	3617	44820	15846	44821	44822	15849	15850	44823	3625	44824	15853	3628	42620	15856	44825	15858	15859	3634	44826	44827	44828	44829	44830	3640	44831	44832	44833	10081	44834	15870	3647	3648	44835	44836	3651	44837	3653	23742	15875	15876	44838	44839	44840	44841	3661	44842	44843	44844	44845	29651	44846	44847	3669	3670	44848	15889	44849	44850	44851	44852	44853	44854	3679	42654	44855	15898	44856	44857	44858	44859	10118	44860	3689	44861	3691	44862	15906	44863	44864	44865	15910	44866	44867	15913	3701	44868	44869	44870	44871	44872	12632	39149	44873	3710	44874	44875	15925	44876	3715	44877	15928	44878	44879	44880	15932	3722	44881	44882	44883	3726	15937	44884	44885	44886	15940	44887	3733	44888	20792	44889	15945	44890	44891	15948	44892	15950	15951	44893	29708	44894	15955	44895	15957	44896	15959	44897	3753	44898	12660	44899	15964	44900	44901	44902	3761	36636	3763	44903	44904	44905	44906	44907	44908	15975	44909	26877	44910	10195	15980	44911	44912	26883	44913	44914	44915	39194	44916	3784	44917	26890	44918	15992	44919	3790	44920	44921	44922	15997	44923	3796	44924	3798	16001	6661	44925	44926	44927	44928	44929	44930	3807	44931	44932	42732	16011	3812	44933	44934	3815	44935	3817	44936	44937	44938	44939	44940	44941	44942	44943	16025	44944	20838	3829	3830	44945	44946	3833	6682	44947	36670	16032	16033	10254	23896	44948	44949	44950	44951	16039	44952	44953	39230	3849	3850	10264	16044	16045	44954	44955	31988	44956	44957	44958	44959	18616	3862	3863	3864	16053	16054	44960
P07L	44961	44962	3	44963	5	44964	44965	10284	9	33143	11	44966	13	14	3879	44967	18	44968	44969	44970	22	44971	44972	3887	44973	3889	28	44974	30	31	32	33	3893	44975	3894	37	10301	44976	10303	41	42	20889	44977	45	46	34117	48	44978	44979	44980	52	53	42800	44981	3906	3907	44982	59	44983	44984	44985	63	44986	65	44987	44988	44989	69	70	10321	72	44990	44991	75	76	44992	44993	16105	80	44994	44995	83	84	10328	44996	44997	44998	89	44999	45000	45001	93	45002	45003	45004	3939	45005	35372	45006	101	45007	45008	32026	45009	106	45010	16122	45011	45012	111	112	45013	45014	45015	45016	45017	118	45018	3956	3957	45019	45020	45021	3960	126	45022	45023	45024	130	45025	132	16141	134	18688	136	45026	45027	139	45028	45029	142	45030	45031	45032	45033	45034	45035	10365	45036	151	45037	18699	45038	45039	12860	157	45040	10371	160	45041	18705	163	16160	3987	45042	167	16164	3991	45043	171	12873	45044	174	10383	45045	45046	45047	179	45048	18714	45049	45050	184	45051	45052	45053	45054	45055	190	191	45056	193	45057	45058	45059	197	198	45060	45061	45062	45063	45064	6893	45065	45066	45067	45068	209	45069	10407	212	45070	45071	215	45072	217	45073	45074	45075	45076	4030	45077	45078	45079	45080	227	45081	229	45082	231	4038	45083	10420	21043	45084	45085	45086	239	21048	12935	45087	45088	45089	45090	10431	45091	248	4049	4050	251	45092	45093	45094	45095	16221	16222	45096	4055	260	45097	262	45098	45099	45100	45101	45102	45103	18768	270	271	272	45104	45105	6961	276	10452	34178	45106	45107	45108	45109	4074	45110	285	286	45111	4078	45112	45113	45114	39318	45115	294	45116	10467	45117	45118	45119	45120	45121	45122	303	304	305	45123	45124	308	45125	45126	45127	4098	45128	314	315	316	45129	318	4103	320	7002	45130	34193	324	325	34194	10489	328	18805	32089	331	45131	45132	45133	45134	336	33223	45135	4120	45136	4122	45137	45138	4125	345	45139	347	45140	45141	45142	45143	45144	45145	354	10508	356	45146	358	45147	45148	45149	45150	35464	45151	4138	45152	367	45153	45154	45155	45156	372	45157	45158	36930	376	45159	45160	16301	380	45161	45162	45163	384	45164	45165	387	388	45166	45167	45168	392	7071	394	395	45169	397	4165	45170	45171	45172	13081	45173	45174	405	45175	45176	16319	24250	45177	411	10544	45178	45179	45180	45181	417	45182	10546	45183	45184	45185	45186	424	45187	21202	427	45188	45189	13105	45190	45191	35486	45192	16335	45193	45194	45195	439	4196	45196	45197	443	10563	45198	45199	45200	45201	449	45202	45203	452	45204	45205	32126	45206	45207	45208	459	460	45209	45210	463	45211	45212	45213	45214	18887	10580	45215	13144	45216	45217	45218	16359	476	45219	45220	45221	480	13154	39371	7158	484	45222	45223	45224	488	489	45225	45226	45227	493	494	495	496	45228	45229	499	45230	45231	502	503	10604	10605	4244	45232	45233	45234	45235	16381	45236	45237	45238	515	43065	4254	45239	45240	45241	33273	523	45243	45244	45245	4262	4263	45246	530	4265	45247	533	45248	45249	45250	537	538	4269	45251	541	45252	4272	45253	545	45254	45255	548	549	39392	45256	45257	45258	45259	45260	16413	45261	39398	45262	13220	45263	45264	16420	45265	45266	16423	567	45267	45268	10651	571	45269	573	45270	45271	45272	45273	4298	40663	580	581	45274	45275	45276	4300	45277	4302	10664	45278	590	45279	4305	16438	594	34282	45280	45281	45282	45283	45284	601	45285	10676	45286	10678	4315	45287	45288	609	45289	4320	45290	613	13270	45291	16454	45292	4325	32162	45293	45294	622	45295	45296	16463	45297	627	45298	45299	45300	45301	632	45302	10695	45303	45304	637	45305	639	18989	641	45306	45307	45308	45309	45310	647	45311	45312	650	4348	45313	45314	45315	4351	4352	45316	658	45317	45318	45319	45320	45321	45322	45323	45324	667	7332	45325	670	671	45326	45327	45328	45329	4365	4366	45330	679	16499	681	682	21421	684	10723	45331	10725	45332	689	690	19021	45333	45334	45335	16509	45336	45337	16512	45338	45339	4386	45340	45341	704	45342	45343	707	4393	709	45344	711	45345	45346	24488	715	45347	4400	4401	45348	720	45349	722	723	724	45350	19041	45351	45352	729	730	45353	45354	19046	45355	4409	45356	16532	45357	4413	740	741	45358	45359	744	745	746	747	748	45360	21474	45361	45362	45363	45364	755	45365	45366	45367	45368	45369	45370	45371	45372	45373	765	766	45374	768	769	45375	4432	772	45376	774	45377	45378	45379	34331	45380	33330	781	33331	45381	19072	785	786	45382	45383	45384	4443	45385	45386	793	794	795	796	45387	45388	45389	800	801	802	45390	45391	45392	45393	45394	4457	10802	45395	811	45396	45397	814	4463	4464	45398	45399	45400	45401	45402	45403	45404	45405	45406	45407	827	45408	16593	45409	45410	832	833	7487	45411	45412	34348	33341	839	45413	4482	45414	45415	45416	45417	10826	16607	848	45418	45419	851	45420	45421	19110	4492	45422	30279	45423	32224	860	45424	862	45425	864	45426	45427	10841	45428	45429	45430	45431	45432	45433	874	875	876	45434	878	4509	45435	881	45436	45437	45438	45439	45440	45441	45442	889	45443	10861	892	45444	45445	4522	896	10864	7546	4525	900	39483	45446	45447	45448	4530	10869	45449	45450	45451	34367	45452	45453	45454	45455	45456	916	45457	45458	919	45459	45460	922	10882	924	925	45461	32239	45462	10886	930	931	45463	45464	45465	16665	45466	937	45467	45468	940	45469	942	45470	45471	45472	946	45473	45474	949	45475	45476	4567	953	954	45477	45478	45479	45480	45481	45482	45483	4575	45484	964	45485	966	45486	45487	969	45488	45489	972	973	45490	45491	45492	45493	978	979	980	45494	982	45495	984	45496	13596	987	988	37343	45497	4597	4598	4599	45498	45499	45500	997	998	45501	45502	10929	1002	45503	4606	45504	45505	45506	45507	1009	45508	45509	1012	34399	45510	45511	1016	45512	45513	37366	45514	45515	1022	30374	45516	4625	45517	45518	45519	1029	45520	16730	35700	45521	45522	1035	45523	45524	1038	45525	45526	4637	7680	45527	4639	1045	1046	45528	13652	45529	45530	1051	4645	45531	4647	34416	1056	10967	1058	45532	45533	45534	45535	45536	45537	16756	45538	45539	45540	45541	43387	1071	45542	45543	1074	1075	45544	4667	45545	19238	1080	45546	45547	10985	4672	45548	45549	1087	45550	45551	45552	1091	4678	37418	35728	45553	10992	1097	4683	45554	4685	34434	19251	45555	16787	1105	1106	45556	1108	45557	45558	45559	10999	45560	45561	45562	45563	45564	45565	1119	45566	45567	45568	1123	45569	1125	45570	1127	45571	7762	45572	1131	1132	1133	45573	45574	45575	1137	1138	4707	4708	19272	45576	45577	45578	11019	45579	21788	45580	45581	45582	45583	1152	1153	45584	45585	1156	19283	1158	45586	1160	4725	45587	19287	16827	45588	1166	4730	45589	45590	1170	4733	45591	1173	45592	45593	45594	1177	11040	4738	45595	4740	45596	1183	45597	39558	45598	1187	1188	45599	45600	45601	45602	45603	45604	45605	45606	45607	45608	1199	27845	45609	45610	45611	19313	11056	45612	45613	32332	45614	45615	16859	1212	45616	45617	1215	1216	19323	7842	45618	4770	45619	45620	45621	45622	45623	45624	4776	32340	1229	7854	45625	45626	45627	45628	1235	45629	45630	1238	1239	45631	45632	1242	45633	45634	39581	45635	1247	45636	4791	45637	45638	1252	45639	1254	1255	45640	1257	16887	45641	45642	4801	1262	45643	1264	45644	45645	45646	45647	1269	45648	45649	45650	45651	45652	45653	1276	1277	45654	45655	45656	45657	1282	45658	1284	45659	45660	45661	34498	1289	45662	45663	45664	45665	1294	1295	1296	21898	16915	1299	35803	1301	1302	1303	45666	45667	1306	45668	1308	1309	7921	45669	1312	1313	45670	11118	4842	11120	1318	45671	45672	33472	45673	1323	45674	1325	45675	41146	45676	1329	1330	45677	4854	45678	1334	45679	1336	1337	1338	45680	34515	45681	11135	4859	45682	45683	45684	1347	1348	1349	45685	1351	45686	1353	1354	45687	45688	7967	45689	32384	7970	1361	4873	45690	1364	1365	45691	45692	45693	4879	45694	45695	4882	1373	45696	1375	45697	11156	37607	45698	1380	45699	4890	1383	45700	45701	45702	1387	1388	45703	4897	45704	34532	45705	45706	1395	45707	1397	19430	45708	19431	16979	45709	45710	45711	45712	45713	45714	1408	45715	45716	45717	1412	19440	30595	45718	19443	13970	45719	45720	45721	1421	45722	1423	1424	45723	19447	1427	45724	45725	45726	45727	45728	11195	4927	45729	1436	45730	45731	45732	45733	45734	45735	45736	1444	4935	45737	1447	45738	45739	1450	45740	45741	45742	45743	1455	45744	45745	45746	45747	8066	4947	45748	1463	45749	1465	11211	1467	45750	45751	1470	45752	1472	1473	45753	45754	1476	1477	45755	1479	45756	34555	1482	1483	45757	11223	45758	1487	45759	45760	22050	1491	1492	45761	1494	1495	45762	45763	4974	45764	45765	41251	45766	45767	4980	39647	1506	45768	19495	4984	45769	45770	1512	45771	45772	45773	45774	1517	45775	45776	45777	45778	45779	45780	1524	4998	45781	14070	45782	45783	5001	45784	1532	45785	45786	45787	45788	19513	45789	45790	45791	45792	17072	1543	1544	1545	45793	45795	45796	45797	17080	45798	45799	11274	45800	45801	45802	8160	45803	1560	45804	1562	45805	5028	45806	1566	1567	45807	45808	45809	45810	11284	1573	45811	1575	1576	45812	1578	45813	11286	34586	45814	45815	1584	45816	45817	5042	1588	11290	1590	1591	45818	45819	19546	45820	1596	1597	1598	1599	45821	14131	45822	45823	17110	1605	1606	45824	45825	45826	45827	1611	1612	45828	11305	45829	45830	1617	1618	1619	5062	45831	1622	1623	14150	19560	45832	11312	45833	1629	45834	45835	45836	45837	1634	1635	45838	45839	41334	45840	1640	1641	1642	33558	45841	45842	45843	19573	45844	45845	45846	45847	45848	45849	45850	1655	45851	1657	1658	30729	45852	1661	19580	45853	45854	45855	45856	45857	45858	1669	45859	45860	45861	1673	1674	45862	45863	45864	45865	45866	45867	1681	1682	1683	5107	1685	1686	45868	1688	11350	45870	17164	1693	5114	1695	1696	1697	45871	45872	45873	5119	45874	8295	1704	45875	1706	45876	45877	1709	45878	45879	45880	5128	45881	45882	19608	1717	45883	1719	1720	5133	11365	1723	45884	45885	1726	1727	45886	45887	34624	1731	1732	1733	45888	8321	45889	45890	45891	45892	45893	45894	45895	45896	45897	1745	1746	39706	45898	45899	45900	45901	45902	45903	1754	45904	1756	45905	1758	45906	45908	11391	45909	1764	11394	14266	45910	1768	17209	5165	1771	22260	14271	45911	45912	1776	11402	45913	45914	45915	45916	45917	45918	33585	45919	45920	45921	45922	45923	1790	5183	45924	45925	45926	45927	45928	19651	39725	1799	45929	45930	45931	45932	45933	45934	5197	45935	45936	45937	45938	45939	45940	45941	34652	11429	1817	45942	45943	1820	45944	45945	1823	45946	45947	1826	45948	45949	25358	17256	45950	5214	1833	1834	45951	1836	45952	22313	1839	45953	45954	45955	25369	1844	45956	1846	1847	45957	45958	1850	5228	32535	45959	45960	45961	5232	45962	35973	45963	5236	37932	1862	1863	32539	45964	45965	45966	45967	1869	1870	45968	5247	45969	1874	45970	45971	1877	5253	19704	45972	45973	45974	1883	1884	5257	45975	5259	1888	11474	45976	45977	45978	45979	45980	1895	1896	45981	45982	45983	5270	1901	45984	45985	45986	45987	45988	45989	45990	11489	45991	45992	34689	45993	5280	5281	19725	1917	45994	45995	45996	45997	11498	17319	34694	1925	5287	14406	45998	34696	19734	45999	46000	8504	1934	5295	1936	5296	5297	46001	46002	46003	46004	1943	46005	1945	1946	46006	46007	1949	1950	46008	46009	1953	1954	46010	1956	46011	1958	46012	5310	46013	5311	46014	46015	34707	46016	46017	22416	46018	46019	5320	1972	46020	1974	46021	46022	46023	46024	5326	1980	46025	46026	46027	1984	46028	46029	46030	46031	46032	46033	1991	8558	46034	46035	1995	8562	1997	1998	46036	2000	46037	46038	46039	46040	46041	2006	11548	46042	17375	2010	46043	46044	46045	2014	46046	46047	2017	34725	2019	2020	46048	46049	46050	46051	46052	46053	46054	46055	46056	46057	11565	46058	46059	46060	46061	46062	17395	46063	46064	2040	30951	46065	2043	34730	2045	46066	2047	2048	2049	46067	46068	5378	46069	2054	46070	17409	2057	46071	17411	46072	46073	5387	46074	46075	2065	11589	46076	46077	22503	46078	11592	46079	46080	46081	46082	2076	46083	46084	2079	17426	2081	46085	5405	46086	2085	46087	46088	2088	46089	2090	2091	46090	46091	46092	46093	46094	5412	17437	46095	46096	46097	46098	11617	46099	46100	46101	46102	19834	46103	46104	34755	19836	41645	2114	5423	22543	46105	2118	46106	46107	11628	46108	46109	2124	46110	2126	11632	11633	46111	46112	46113	2132	2133	46114	46115	5437	46116	46117	46118	2140	2141	46119	5444	2144	46120	38117	2147	46121	5448	19860	46122	46123	5451	46124	46125	46126	46127	2158	46128	2160	2161	2162	8720	46129	46130	32623	46131	46132	46133	46134	46135	46136	2173	46137	46138	46139	2177	46140	46141	46142	46143	46144	2183	46145	46146	46147	17502	46148	46149	46150	46151	2193	46152	46153	46154	5485	46155	46156	46157	5489	17512	2203	5491	2205	46158	46159	46160	2209	2210	2211	2212	19901	46161	5499	2216	46162	46163	2219	2220	2221	46164	2223	46165	46166	46167	46168	2228	46169	36114	46170	46171	19913	2234	46172	2236	46173	2238	46174	2240	2241	2242	46175	2244	46176	2246	46177	46178	19923	34802	46179	2252	46180	28606	2255	46181	46182	46183	46184	2260	46185	11724	2263	11725	2265	46186	46187	46188	46189	46190	46191	46192	14695	2274	46193	46194	46195	2278	46196	2280	46197	5543	46198	46199	11738	46200	19947	46201	46202	17569	2291	46204	2294	46205	46206	11746	46207	46208	46209	8846	5558	46210	46211	46212	46213	2307	39862	46214	11756	2311	46215	5566	2314	46216	46217	2317	46218	19964	2320	46219	46220	32666	32667	5576	46221	19971	5579	5580	17595	8874	5583	2333	46222	46223	2336	46224	17599	46225	46226	17602	11778	46227	2344	2345	11781	46228	46229	2349	46230	46231	8894	46232	46233	46234	2356	17613	2358	46235	5607	46236	46237	46238	5610	2365	46239	46240	5613	5614	2370	5616	2372	5617	46241	46242	5620	46243	46244	46245	46246	2381	46247	46248	46249	2385	5627	5628	46250	46251	46252	46253	2392	46254	46255	46256	46257	2397	34847	17635	46258	33752	11818	2403	46259	46260	34852	2407	2408	46261	2410	5647	2412	20017	46262	11825	5650	5651	2418	46263	46264	2421	46265	17654	11832	46266	46267	46268	46269	5661	2430	2431	8971	11837	46270	2435	46271	46272	17664	20033	46273	46274	46275	46276	2444	46277	46278	46279	2448	5674	46280	2451	46281	46282	46283	20042	2456	46284	5681	46285	46286	2461	2462	2463	46287	46288	46289	5688	46290	2469	46291	46292	2472	46293	5694	9009	2476	2477	2478	46294	5699	46295	46296	46297	46298	2485	2486	2487	11865	9019	11866	46299	46300	46301	46302	2495	46303	2497	46304	11872	2500	46305	2502	2503	20073	2505	5717	46306	46307	46308	46309	39919	46310	5723	11883	46311	5726	46312	20081	46313	46314	11889	2522	46315	5733	46316	46317	46318	5737	2529	46319	2531	46320	46321	2534	46322	46323	2537	46324	5746	46325	46326	46327	20095	46328	5750	46329	46330	46331	11904	2550	46332	46333	2553	2554	46334	46335	46336	46337	11912	2560	2561	2562	46338	32735	46339	46340	22896	11918	2569	17746	46341	46342	46343	2574	46344	11923	46345	2578	2579	2580	46346	46347	20118	2584	46348	5780	17756	46349	11930	46350	46351	46352	46353	46354	2595	46355	2597	22920	2599	46356	2601	2602	17769	2604	46357	11939	46358	2608	46359	46360	2611	46361	17773	46362	46363	46364	17777	2618	46365	46366	2621	2622	46367	46368	46369	46370	46371	2628	46372	46373	2631	2632	5811	46374	46375	46376	20151	46377	2639	46378	22956	46379	46380	2644	46381	46382	2647	46383	46384	2650	2651	34921	46385	46386	46387	17810	46388	46389	2659	2660	2661	2662	46390	46391	11974	2666	17816	46392	2670	11979	46393	46394	2674	46395	2676	17825	2678	46396	11985	17828	5844	9190	46397	11987	46398	46399	46400	46401	46402	46403	46404	46405	46406	46407	17840	46408	2699	46409	46410	46411	46412	2704	5865	12002	46413	2708	2709	46414	46415	46416	2713	46417	46418	46419	46420	46421	46422	2720	46423	17860	2723	23021	20208	46424	46425	46426	46427	15083	46428	46429	46430	2734	2735	5886	2737	2738	2739	46431	5888	2742	5889	46432	46433	46434	33827	20219	5894	2750	46435	46436	20221	46437	46438	46439	46440	2758	2759	5902	5903	20226	46441	2764	2765	46442	2767	46443	2769	46444	2771	46445	46446	5914	12045	46447	46448	46449	46450	2780	46451	2782	46452	46453	46454	17895	46455	33835	2789	46456	2791	2792	46457	17901	12057	17903	12059	23077	2799	2800	2801	46458	46459	2804	46460	5935	46461	46462	46463	2810	46464	46465	46466	46467	2815	46468	46469	2818	2819	2820	46470	17919	46471	46472	2825	29015	2827	12077	2829	46473	23105	46474	46475	46476	46477	2836	33855	2838	46478	5963	2841	46479	46480	2844	46481	2846	46482	46483	12089	46484	46485	46486	33861	2854	12093	46487	2857	46488	2859	2860	5978	46489	46490	46491	2865	46492	2867	5983	46493	2870	46494	2872	2873	46495	46496	46497	46498	5993	9374	46499	2881	46500	46501	46502	23146	46503	6000	46504	46505	46506	17967	46507	2893	46508	46509	46510	12124	2898	2899	46511	2901	46512	46513	6016	46514	2906	6019	2908	2909	2910	20319	46515	46516	46517	2915	46518	2917	2918	6026	29093	17986	46519	2923	46520	46521	46522	46523	46524	6035	46525	46526	46527	46528	46529	46530	46531	46532	46533	2939	46534	46535	46536	2943	46537	2945	2946	46538	32861	46539	2950	2951	15285	33883	2954	46540	12163	2957	46541	2959	6054	46542	46543	46544	46545	46546	12171	2967	46547	2969	46548	2971	33888	46549	46550	2975	23217	46551	2978	46552	46553	46554	12180	46555	2984	12182	46556	46557	46558	46559	2990	38685	46560	46561	35037	46562	46563	46564	2998	46565	46566	12196	46567	46568	26269	46569	46570	6088	3008	9495	46571	46572	3012	46573	3014	9501	46574	3017	46575	3019	6097	20383	6099	12207	46576	46577	3026	46578	46579	3029	46580	3031	46581	3033	46582	46583	3036	46584	46585	46586	12221	3041	46587	6112	46588	46589	3046	3047	46590	46591	46592	46593	12226	46594	46595	46596	46597	46598	46599	46600	6125	46601	46602	46603	46604	46605	46606	3067	20411	46607	46608	3071	6136	46609	46610	20414	32900	3077	46611	46612	6142	6143	46613	12248	46614	46615	12250	46616	18102	46617	46618	46619	46620	3093	35067	18107	46621	46622	46623	3099	46624	46625	46626	3103	3104	46627	46628	12260	46629	46630	46631	46632	46633	46634	20441	3115	46635	12268	44547	3119	3120	46636	46637	3123	6176	18128	46638	46639	35075	3129	46640	46641	46642	12275	35077	46643	46644	46645	46646	46647	46648	46649	6192	46650	46651	46652	46653	6196	3148	46654	3150	46655	3152	3153	46656	46657	46658	18149	46659	46660	46661	3161	46662	3163	3164	6206	46663	46664	46665	3169	46666	3171	46667	46668	46669	35091	3176	46670	46671	3179	46672	46673	3182	18164	46674	46675	9667	46676	12311	12312	6225	46677	46678	3193	6229	46679	46680	46681	15494	32928	29300	36432	3202	3203	6236	3205	46682	46683	46684	46685	6241	46686	3212	46687	6245	38836	6247	46688	46689	36439	46690	3221	6250	18189	46691	46692	46693	12338	3228	3229	46694	3231	46695	46696	46697	3235	3236	46698	3238	46699	46700	46701	46702	46703	3244	46704	3246	46705	46706	46707	3250	46708	46709	46710	3254	46711	3256	3257	46712	46713	46714	46715	20519	6277	12358	3265	12359	46716	46717	46718	46719	3271	3272	46720	3274	46721	46722	3277	15556	26485	46723	3281	46724	46725	46726	46727	3286	3287	46728	46729	3290	46730	3292	46731	15571	3295	3296	46732	3298	46733	12379	46734	36461	6306	46735	46736	6309	3307	3308	46737	46738	46739	6314	12388	3314	46740	46741	46742	6319	46743	31698	3321	46744	46745	3324	3325	46746	46747	46748	3329	6327	46749	46750	46751	42422	46752	46753	6333	46754	46755	46756	3341	3342	46757	3344	3345	46758	3347	3348	33975	18272	46759	3352	46760	3354	3355	46761	46762	46763	46764	3360	46765	3362	46766	46767	46768	3366	46769	46770	46771	46772	46773	46774	38940	3374	46775	46776	46777	46778	46779	46780	46781	46782	3383	46783	46784	6372	46785	3388	46786	46787	6375	3392	46788	46789	46790	40140	46791	3398	6381	3401	33990	3403	46792	3405	6385	3407	46793	46794	3410	3411	3412	12454	46795	46796	46797	46798	46799	3419	46800	46801	46802	3423	46803	46804	18327	35182	3428	46805	46806	3431	3432	46807	3434	46808	3436	46809	3438	9897	3440	46810	46811	46812	46813	3445	15697	46814	3448	18342	12479	3451	3452	46815	46816	46817	46818	34002	3458	46819	46820	3461	15712	3463	3464	3465	18352	6429	46821	3469	46822	3471	46823	46824	46825	3475	3476	46826	46827	33023	46828	6439	46829	46830	3484	46831	46832	46833	3488	46834	3490	3491	3492	46835	3494	46836	46837	46838	46839	46840	40168	46841	46842	46843	46844	46845	46846	3507	3508	20662	12521	33033	46847	46848	46849	3515	46850	3517	6465	3519	46851	3521	46852	12530	9975	6470	46853	6472	46854	6474	40177	3531	46855	46856	46857	3535	46858	46859	3538	3539	18402	46860	46861	3543	46862	46863	46864	46865	46866	46867	35220	3551	39059	26708	46868	46869	3556	10006	20690	6494	46870	46871	46872	3563	46873	46874	46875	3567	36565	3569	46876	46877	46878	3573	20703	46879	46880	46881	3578	3579	46882	46883	46884	46885	46886	46887	46888	3587	46889	46890	3590	46891	12568	46892	46893	3595	3596	3597	3598	3599	3600	12571	46894	46895	3604	3605	46896	46897	3608	3609	3610	3611	3612	3613	3614	46898	46899	3617	3618	46900	46901	46902	46903	3623	46904	3625	46905	46906	3628	3629	6539	46907	3632	46908	3634	46909	20734	46910	46911	46912	3640	46913	46914	20739	46915	46916	35251	6552	46917	3649	3650	3651	46918	3653	29641	3655	3656	46919	46920	6560	6561	3661	46921	3663	46922	46923	3666	46924	3668	18483	3670	20750	46925	46926	46927	46928	46929	3677	46930	18491	46931	46932	12615	46933	46934	46935	6580	46936	46937	3689	46938	3691	46939	46940	46941	12626	46942	46943	3698	46944	3700	3701	46945	46946	46947	46948	3706	3707	3708	46949	6598	46950	46951	46952	46953	3715	46954	46955	46956	3719	46957	46958	3722	3723	46959	46960	46961	6611	3728	20787	6614	12645	46962	3733	46963	46964	46965	46966	46967	12649	46968	3741	46969	46970	46971	29708	3746	46972	46973	12656	46974	46975	3752	3753	46976	18546	35294	46977	46978	3759	46979	46980	3762	12665	46981	3765	46982	46983	46984	33113	6642	3771	12673	3773	3774	46985	46986	46987	6647	46988	46989	3781	46990	46991	46992	36646	46993	46994	3788	3789	3790	46995	36649	46996	46997	46998	3796	46999	3798	3799	6661	47000	47001	47002	47003	47004	47005	3807	20828	3809	18581	6668	47006	3813	47007	47008	47009	47010	3818	18586	47011	47012	47013	47014	47015	47016	18593	47017	47018	3829	18595	47019	6681	3833	6682	3835	47020	47021	23894	3839	47022	3841	47023	47024	3844	3845	47025	47026	47027	3849	3850	3851	47028	39232	44954	47029	47030	47031	12719	12720	3860	18616	3862	3863	3864	47032	47033	3867
P07T	47034	47035	47036	47037	47038	34103	47039	47040	47041	3874	47042	47043	47044	12739	47046	47047	47048	47049	16066	39245	47050	47051	47052	3887	47053	18633	47054	47055	30	47056	26968	33	47057	47058	47059	3895	47060	47061	47062	47063	47064	47065	47066	6746	47067	47068	47069	47070	47071	47072	52	53	16089	47073	47074	23963	3908	6758	26987	47075	47076	63	47077	47078	47079	3915	47080	47081	70	10321	47082	47083	47084	75	47085	47086	47087	47088	20920	40315	47089	83	6783	10328	47090	47091	47092	47093	47094	47095	47096	47097	47098	47099	96	47100	47101	47102	47103	101	47104	47105	47106	47107	47108	27025	47109	47110	47111	47112	47113	47114	47115	47116	116	47117	118	12829	20948	36753	47118	3958	124	47119	47120	47121	47122	47123	130	3964	47124	47125	47126	47127	136	47128	47129	47130	35382	47131	47132	47133	47134	3977	47135	47136	47137	47138	10366	12856	47139	153	47140	47141	3983	157	47142	47143	160	47144	47145	47146	12867	47147	47148	47149	47150	3991	47151	171	172	47152	47153	10383	20990	47154	47155	32046	47156	47157	24061	47158	47159	47160	45052	47161	32050	47162	47163	42879	47164	193	47165	47166	47167	47168	4013	47169	47170	47171	47172	47173	6893	4019	47174	47175	6897	209	47176	47177	212	47178	47179	215	47180	217	47181	34166	47182	47183	47184	47185	47186	47187	12921	227	47188	229	47189	4037	47190	47191	47192	21043	236	47193	47194	47195	47196	47197	47198	47199	47200	47201	47202	24116	35426	47203	4050	47204	47205	47206	47207	40435	47208	47209	47210	4055	4056	261	262	4059	47211	265	47212	12958	47213	21071	47214	4064	272	47215	47216	275	276	277	47217	47218	47219	18777	47220	47221	12971	47222	286	47223	4078	47224	47225	47226	47227	47228	294	47229	10467	47230	47231	47232	47233	47234	47235	47236	47237	4092	12991	47238	47239	47240	47241	47242	4098	47243	314	315	47244	47245	47246	47247	47248	7002	47249	47250	47251	27189	47252	24181	47253	47254	32089	47255	47256	47257	47258	47259	336	13017	47260	4120	47261	47262	47263	47264	47265	13024	47266	4126	47267	47268	47269	47270	47271	47272	27211	21141	356	47273	21144	47274	47275	40510	21148	47276	47277	47278	47279	7045	47280	47281	47282	47283	47284	47285	47286	10522	47287	47288	47289	47290	47291	47292	47293	47294	47295	385	45165	4155	47296	47297	47298	47299	13071	7071	47300	7073	47301	47302	47303	47304	47305	47306	47307	47308	47309	405	47310	47311	16319	409	47312	47313	412	47314	16323	47315	27262	47316	47317	47318	47319	10548	47320	47321	47322	47323	21202	47324	47325	13104	47326	47327	47328	13108	47329	47330	47331	47332	47333	18867	47334	47335	47336	47337	47338	47339	47340	47341	47342	47343	47344	451	47345	47346	47347	455	47348	47349	47350	39363	47351	47352	47353	463	47354	47355	47356	467	47357	47358	47359	47360	21242	47361	47362	47363	47364	18893	21248	21249	47365	47366	47367	47368	484	47369	47370	47371	488	47372	40603	47373	47374	4235	47375	47376	496	47377	47378	47379	47380	24328	502	47381	47382	47383	47384	47385	40619	47386	47387	47388	47389	47390	514	515	47391	4254	4255	47392	47393	33273	523	524	47395	47396	47397	47398	47399	47400	10625	47401	47402	47403	37042	536	537	538	7209	47404	47405	47406	40636	47407	47408	47409	47410	47411	47412	47413	47414	13212	47415	47416	47417	556	47418	47419	47420	47421	47422	10646	16420	564	565	47423	567	47424	47425	47426	571	47427	47428	35543	47429	13234	47430	47431	33289	47432	47433	47434	18955	47435	47436	47437	4302	24393	47438	590	47439	47440	47441	47442	7262	47443	47444	21350	47445	47446	47447	27405	37089	604	35551	7273	47448	47449	47450	47451	4320	47452	47453	614	47454	47455	47456	4325	47457	47458	47459	47460	47461	47462	16463	18982	627	47463	37112	47464	33301	47465	47466	13287	47467	47468	47469	47470	47471	47472	47473	47474	643	47475	47476	47477	647	47478	34300	650	47479	652	47480	47481	7320	47482	47483	13309	47484	27448	47485	47486	47487	47488	13316	47489	7331	47490	47491	47492	671	4361	47493	47494	47495	47496	47497	47498	47499	47500	47501	682	21421	684	47502	47503	47504	47505	47506	47507	47508	692	47509	47510	16509	696	47511	47512	47513	47514	47515	16515	47516	4389	47517	47518	47519	47520	10743	47521	47522	47523	4397	47524	21449	47525	47526	47527	4402	720	47528	24494	47529	724	47530	47531	47532	47533	729	730	47534	4408	47535	21461	13380	47536	47537	27510	47538	740	741	21468	47539	13389	47540	47541	747	748	47542	21474	47543	19055	47544	47545	47546	47547	47548	47549	47550	47551	47552	47553	47554	47555	47556	766	47557	7426	47558	47559	47560	772	47561	774	47562	47563	47564	47565	13419	10784	47566	19071	47567	47568	13425	47569	47570	47571	47572	21503	47573	47574	47575	794	47576	796	27551	47577	47578	47579	47580	47581	47582	47583	24558	47584	47585	7463	21517	47586	47587	47588	47589	47590	10805	47591	43235	47592	47593	47594	47595	47596	47597	47598	47599	47600	27574	47601	16593	47602	47603	832	4476	47604	4478	47605	47606	33341	47607	47608	7493	47609	47610	47611	47612	846	30273	27588	40841	47613	32223	35639	47614	47615	47616	47617	47618	47619	4495	19114	47620	47621	16616	47622	47623	13494	867	47624	19120	47625	47626	872	47627	874	13502	47628	47629	47630	4509	24615	47631	47632	47633	32229	16632	10857	47634	47635	889	47636	47637	892	47638	47639	4522	47640	19135	7546	47641	900	47642	47643	47644	47645	47646	47647	47648	13531	35662	47649	47650	21597	47651	914	47652	47653	35666	47654	21602	10880	47655	47656	37298	47657	47658	47659	47660	47661	47662	930	47663	47664	47665	19153	935	16666	47666	37307	47667	47668	47669	942	47670	47671	47672	33367	47673	47674	949	47675	47676	47677	47678	47679	47680	956	47681	47682	47683	960	47684	47685	47686	47687	965	47688	47689	10909	47690	47691	47692	47693	13586	47694	47695	47696	47697	19177	47698	47699	47700	13593	47701	47702	47703	13596	47704	47705	7632	47706	47707	47708	4599	47709	47710	24709	47711	47712	47713	40942	1001	1002	47714	13612	21667	47715	47716	13616	47717	47718	19197	47719	47720	47721	47722	47723	47724	47725	33392	47726	47727	1022	4623	47728	4625	47729	47730	47731	47732	47733	27720	27721	47734	47735	47736	47737	47738	47739	47740	47741	21700	47742	47743	47744	47745	32280	47746	13652	4642	47747	13654	4645	47748	10966	47749	47750	47751	47752	47753	1060	47754	47755	47756	47757	1065	37399	47758	21722	13669	47759	47760	47761	47762	1074	1075	47763	47764	7715	19238	47765	47766	47767	10985	4672	47768	47769	47770	47771	47772	47773	47774	47775	1093	47776	4681	47777	1097	1098	47778	13698	4686	47779	47780	16787	1105	1106	1107	47781	47782	47783	47784	13707	1113	47785	47786	47787	47788	21766	47789	16797	47790	47791	47792	47793	47794	47795	1127	47796	47797	47798	47799	21776	47800	13727	47801	47802	47803	47804	47805	47806	27802	47807	47808	47809	47810	27806	47811	47812	47813	47814	47815	47816	1153	47817	47818	7786	47819	7788	47820	47821	1161	47822	47823	47824	47825	47826	4730	11033	47827	47828	47829	47830	27826	47831	47832	47833	35754	47834	7807	47835	4740	47836	1183	47837	47838	47839	47840	1188	47841	47842	47843	47844	37483	45604	47845	47846	47847	47848	47849	32328	47850	47851	47852	47853	47854	27851	4760	47855	47856	47857	47858	47859	47860	47861	47862	47863	47864	7842	47865	47866	7845	47867	47868	47869	47870	47871	47872	32340	1229	7854	47873	1232	47874	47875	47876	47877	47878	47879	16877	47880	47881	47882	47883	47884	47885	21860	1247	47886	21862	47887	47888	47889	47890	24919	1255	47891	1257	16887	1259	47892	4801	1262	47893	47894	47895	47896	16892	4807	1269	47897	13844	47898	47899	47900	47901	1276	47902	47903	47904	47905	47906	13854	47907	1284	47908	1286	47909	47910	47911	47912	47913	47914	47915	24953	1295	47916	47917	16915	1299	47918	47919	1302	47920	47921	47922	7918	47923	47924	1309	7921	47925	47926	47927	47928	4841	47929	47930	47931	47932	47933	47934	16931	47935	47936	47937	11127	47938	47939	47940	47941	47942	32375	1333	13896	47943	47944	16940	47945	47946	47947	47948	47949	4859	47950	47951	47952	1347	47953	47954	47955	1351	47956	1353	47957	47958	47959	16956	47960	47961	1360	1361	47962	4874	47963	47964	47965	47966	47967	4879	4880	47968	47969	1373	19416	47970	47971	47972	47973	47974	1380	4889	47975	47976	47977	47978	1386	27988	11163	13944	47979	47980	47981	47982	21975	47983	47984	1397	47985	27994	47986	16979	47987	47988	27998	43575	47989	47990	47991	47992	47993	47994	47995	47996	13967	47997	47998	8024	47999	4920	48000	1421	25047	1423	48001	48002	48003	48004	48005	48006	1430	48007	48008	48009	4927	4928	48010	48011	30607	48012	48013	48014	48015	48016	48017	8051	48018	41220	48019	48020	8056	1451	34547	48021	48022	48023	48024	48025	48026	48027	17016	48028	48029	1463	19468	1465	14015	48030	48031	48032	48033	48034	48035	48036	48037	48038	17025	48039	14025	48040	4958	8086	48041	28055	48042	48043	48044	48045	48046	48047	48048	48049	48050	48051	48052	1495	48053	48054	48055	48056	48057	48058	48059	48060	37689	48061	48062	48063	48064	4984	48065	11242	4986	8116	25120	48066	48067	8120	48068	48069	48070	48071	4995	48072	1524	1525	48073	14070	48074	48075	48076	48077	8134	48078	8136	28097	48079	11262	48080	48081	5010	48082	48083	48084	1544	48085	48086	48088	45796	48089	48090	48091	45799	48092	48093	48094	1557	48095	48096	48097	48098	1562	48099	19533	5029	1566	1567	48100	48101	17093	17094	17095	48102	48103	48104	1576	48105	43674	48106	48107	1581	48108	48109	1584	1585	5041	1587	48110	48111	1590	48112	48113	48114	19546	48115	1596	37752	48116	48117	48118	14131	48119	48120	11297	5052	1606	48121	48122	48123	48124	1611	1612	25197	48125	48126	48127	48128	1618	14147	5062	37769	28154	48129	48130	48131	48132	48133	48134	48135	14155	48136	48137	48138	48139	48140	35908	5074	48141	1639	48142	48143	8236	48144	48145	48146	48147	22168	28171	48148	48149	11325	28174	48150	48151	14176	48152	48153	48154	30729	48155	17140	48156	48157	48158	48159	48160	48161	48162	1669	48163	48164	48165	48166	48167	48168	48169	48170	48171	48172	48173	48174	48175	5106	5107	1685	1686	48176	1688	11350	48178	33567	22203	48179	48180	48181	1697	48182	48183	17169	48184	48185	48186	48187	48188	1706	48189	48190	1709	1710	5126	35926	5128	48191	48192	14226	1717	48193	48194	1720	5133	48195	1723	48196	48197	1726	14234	48198	48199	48200	25282	1732	48201	22229	8321	45889	48202	19618	48203	14243	48204	14245	48205	48206	48207	48208	48209	48210	17196	48211	48212	48213	48214	8339	1755	48215	48216	48217	48218	48219	14262	48220	11393	48221	14266	48222	22257	17209	5165	22259	5167	5168	48223	48224	1776	48225	48226	48227	1780	48228	48229	41421	14281	48230	48231	48232	25324	48233	32505	48234	48235	48236	48237	48238	48239	48240	48241	1799	48242	48243	48244	48245	48246	48247	48248	48249	22288	48250	48251	48252	1813	48254	48255	22296	48256	48257	48258	48259	48260	48261	48262	48263	48264	48265	48266	48267	48268	17256	45950	48269	48270	1834	1835	1836	48271	5218	48272	48273	48274	48275	1843	1844	48276	48277	48278	32533	48279	1850	48280	25375	48281	48282	14343	48283	48284	48285	48286	48287	8438	48288	1863	48289	17279	48290	48291	48292	48293	48294	48295	48296	48297	48298	48299	48300	48301	48302	25397	22347	48303	48304	1883	5256	48305	17295	11472	48306	48307	48308	48309	48310	5265	45980	48311	1896	48312	48313	48314	22362	1901	1902	1903	48315	48316	48317	48318	48319	17307	48320	48321	48322	48323	39760	5281	19725	48324	48325	48326	28359	8493	1922	48327	48328	1925	48329	48330	48331	48332	48333	48334	48335	8504	1934	5295	1936	48336	48337	48338	48339	48340	48341	34701	48342	1945	1946	48343	48344	48345	48346	48347	48348	1953	48349	48350	48351	48352	1958	1959	48353	48354	8529	5312	5313	1965	48355	48356	48357	48358	48359	48360	1972	48361	48362	8541	48363	48364	5325	5326	1980	48365	48366	48367	14448	48368	48369	48370	48371	48372	48373	8557	11538	48374	48375	25485	48376	48377	48378	8564	2000	48379	48380	48381	48382	48383	48384	34723	48385	48386	2010	48387	43919	28425	33649	48388	48389	48390	48391	48392	14482	48393	48394	48395	48396	48397	11562	14489	48398	48399	48400	48401	48402	48403	2034	48404	48405	8601	28445	48406	48407	5369	48408	2043	48409	48410	48411	48412	22485	2049	48413	48414	48415	48416	2054	48417	48418	19807	48419	48420	48421	48422	33661	17415	48423	11588	2066	48424	48425	48426	48427	28468	48428	48429	48430	48431	48432	14534	48433	2079	11600	2081	48434	48435	34747	48436	48437	2087	41627	48438	2090	2091	5408	48439	48440	48441	2096	48442	32603	48443	48444	2101	48445	11617	48446	48447	5418	48448	48449	48450	48451	48452	48453	2113	48454	5423	48455	48456	2118	48457	48458	48459	48460	8683	48461	48462	48463	11632	48464	48465	48466	48467	2132	48468	48469	11638	48470	28521	48471	48472	48473	8699	48474	19857	48475	48476	2146	2147	48477	48478	28531	48479	48480	36086	48481	48482	48483	48484	2158	48485	48486	48487	19866	48488	48489	48490	48491	48492	48493	48494	5464	48495	48496	2173	2174	48497	36093	2177	48498	36095	48499	48500	48501	2183	48502	2185	48503	22599	48504	48505	48506	48508	2193	48509	48510	2196	5485	48511	48512	5488	48513	48514	48515	48516	14637	48517	48518	48519	2209	48520	48521	22620	48522	48523	48524	2216	48525	48526	48527	2220	2221	48528	48529	48530	25668	48531	2227	48532	5508	48533	48534	8783	48535	5513	48536	2236	48537	5515	48538	48539	5517	48540	48541	48542	48543	48544	48545	48546	48547	48548	48549	2252	48550	19927	14678	2256	48551	48552	48553	2260	48554	19931	17551	48555	48556	48557	48558	8815	48559	5536	48560	48561	48562	2274	2275	48563	2277	48564	2279	48565	48566	14703	14704	48567	48568	48569	48570	25718	48571	48572	14711	2293	48574	48575	48576	48577	48578	2299	48579	14720	17576	48580	14723	48581	48582	2307	48583	46214	48584	14730		14732	48585	48586	48587	48588	48589	48590	48591	48592	48593	48594	5575	48595	48596	48597	22713	48598	48599	8874	22716	2333	48600	33729	14751	48601	48602	48603	48604	14756	2342	46227	22725	2345	11781	38253	48605	17607	48606	48607	8894	41800	14767	48608	8898	19986	48609	48610	48611	19989	48612	48613	48614	2365	48615	48616	17618	48617	2370	8913	48618	14784	5618	48619	48620	48621	48622	48623	41816	48624	48625	48626	25790	14795	48627	48628	48629	48630	48631	48632	48633	48634	48635	48636	14805	8939	48637	48638	48639	48640	48641	48642	48643	48644	48645	2407	48646	48647	48648	2411	2412	5648	48649	48650	25814	11827	48651	48652	48653	2421	2422	20023	48654	48655	48656	48657	48658	48659	2430	48660	2432	48661	48662	48663	48664	48665	2438	11842	48666	48667	48668	22803	48669	48670	25838	48671	2448	48672	25841	2451	48673	48674	5678	48675	2456	48676	2458	48677	48678	48679	48680	2463	48681	48682	14863	48683	2468	34870	48684	48685	9007	48686	5694	48687	48688	2477	2478	48689	2480	32709	48690	48691	48692	5703	48693	48694	48695	9019	44192	48696	17695	48697	48698	48699	48700	2497	48701	48702	48703	48704	11875	17703	48705	2505	2506	48706	48707	48708	48709	48710	48711	48712	48713	48714	5726	25892	20081	48715	48716	48717	2522	48718	48719	48720	48721	14909	5737	48722	48723	2531	48724	48725	48726	48727	2536	2537	48728	48729	48730	48731	48732	48733	48734	28804	48735	48736	17732	48737	48738	14930	14931	48739	48740	5758	48741	41924	48742	2559	17740	48743	5763	48744	48745	48746	48747	48748	48749	48750	48751	2571	48752	5772	48753	48754	25940	2577	5776	2579	2580	48755	2582	48756	17754	25946	48757	22912	48758	48759	48760	48761	48762	48763	2594	2595	48764	2597	14968	41949	48765	48766	14972	5791	34907	48767	48768	48769	2608	48770	2610	2611	48771	48772	2614	48773	48774	48775	2618	48776	48777	48778	48779	48780	48781	48782	48783	48784	48785	48786	48787	2631	48788	48789	48790	48791	48792	48793	48794	33803	48795	5818	15007	48796	2644	48797	48798	48799	2648	15013	48800	2651	48801	2653	48802	25998	2656	48803	2658	22970	38455	48804	2662	48805	2664	48806	41997	48808	48809	48810	48811	48812	48813	2674	48814	48815	17825	48816	48817	28907	48818	2682	9190	48819	48820	48821	2687	48822	48823	48824	48825	48826	48827	48828	48829	48830	48831	48832	48833	15056	48834	48835	48836	48837	48838	48839	48840	48841	48842	48843	48844	48845	48846	48847	48848	48849	2718	2719	48850	48851	12013	48852	5878	48853	48854	2727	48855	48856	48857	48858	12021	23029	48859	2735	48860	2737	48861	2739	17868	48862	48863	48864	2744	48865	48866	48867	48868	5894	48869	48870	48871	2753	48872	15104	48873	48874	2758	17878	2760	2761	48875	48876	48877	48878	48879	5909	48880	48881	48882	48883	34967	48884	12044	48885	2776	48886	48887	48888	48889	48890	2782	44357	48891	48892	48893	48894	48895	48896	2790	44365	2792	48897	23074	48898	48899	15141	9298	48900	17905	48901	2802	9303	2804	48902	48903	9306	48904	15152	48905	48906	48907	48908	48909	48910	48911	48912	48913	2819	2820	5948	48914	5950	48915	2825		48916	48917	48918	48919	26138	48920	48921	48922	48923	48924	48925	48926	48927	48928	48929	48930	42113	2844	44401	20277	48931	48932	2849	17939	48933	48934	48935	44406	2855	12094	48936	48937	48938	48939	29045	48940	48941	48942	48943	48944	2867	9363	48945	48946	2871	2872	9368	48947	48948	48949	15217	48950	23141	48951	48952	48953	48954	48955	48956	48957	48958	15228	48959	2890	48960	48961	48962	48963	6008	48964	12124	48965	23158	48966	48967	48968	17976	6016	48969	48970	2907	32848	9404	2910	48971	36339	2913	6022	2915	48972	33877	48973	6026	48974	48975	2922	2923	48976	48977	48978	48979	48980	6035	46525	48981	48982	26218	48983	48984	38646	48985	48986	15273		48987	48988	48989	6044	48990	48991	48992	48993	12159	48994	48995	18008	48996	48997	12162	48998	2957	15287	2959	6054	48999	49000	49001	49002	49003	2966	49004	2968	2969	49005	49006	49007	49008	49009	32868	2976	49010	6066	49011	49012	49013	49014	49015	2984	49016	12183	49017	29144	49018	12187	49019	49020	2993	49021	49022	49023	49024	49025	49026	29153	49027	49028	3003	3004	49029	49030	15323	20375	9495	49031	49032	49033	49034	49035	3015	49036	9503	49037	49038	3020	49039	49040	49041	49042	49043	3026	18062	49044	49045	49046	49047	49048	49049	49050	49051	49052	49053	49054	49055	12221	3041	3042	49056		49057	15355	3047	49058	20400	49059	49060	49061	49062	49063	49064	49065	49066	49067	9544	49068	49069	49070	49071	49072	49073	49074	3067	49075	23286	9554	49076	12240	49077	49078	3075	6139	49079	9562	49080	6142	6143	15387	15388	49081	49082	49083	49084	49085	12251	49086	49087	23302	3093	35067	18107	49088	49089	49090	49091	49092	49093	42286	49094	3104	49095	49096	6163	49097	49098	49099	20438	49100	18120	23318	49101	49102	49103	49104	49105	49106	49107	49108	9606	15426	15427	49109	49110	29244	20450	49111	49112	49113	29249	35077	49114	49115	6188	49116	49117	49118	15443	23342	49119	49120	49121	49122	18143	49123	49124	3150	6198	3152	9635	49125	49126	49127	49128	49129	3159	3160	49130	49131	49132	3164	49133	49134	49135	49136	3169	49137	49138	15472	6213	6214	49139	3176	49140	49141	49142	49143	49144	49145	49146	49147	49148	49149	3187	49150	49151	15488	49152	49153	29294	15491	49154	3196	49155	23386	49156	49157	3201	49158	49159	49160	9685	23394	49161	49162	32931	49163	12329	49164	49165	49166	3215	49167	49168	29316	3219	49169	3221	3222	6251	49170	12337	49171	49172	49173	3229	49174	26447	49175	49176	3234	15522	3236	49177	3238	49178	49179	20507		49180	3244	49181	3246	49182	15531	49183	49184	49185	49186	49187	49188	49189	12354	49190	3258	49191	49192	49193	49194	49195	49196	3265	49197	49198	49199	49200	49201	49202	20523	49203	49204	49205	3276	49206	29356	26485	49207	49208	49209	49210	49211	49212	49213	26491	49214	49215	49216	49217	6298	49218	15571	49219	49220	15573	6302	49221	49222	49223	3302	3303	49224	49225	12384	49226	6311	49227	49228	49229	9781	49230	23474	49231	49232	49233	49234	29390	49235	49236	49237	49238	3324	15593	49239	49240	23485	3329	49241	49242	36472	49243	15601	49244	3336	49245	49246	49247	49248	38916	6337	49249	49250	49251	49252	49253	49254	49255	49256	12414	49257	49258	26545	49259	49260	49261	49262	49263	3360	49264	26552	49265	49266	49267	15627	49268	49269	49270	49271	49272	49273	29431	49274	49275	49276	49277	18295	49278	12432	49279	49280	15643	49281	49282	49283	38950	9853	49284	49285	49286	26580	49287	3394	49288	49289	49290	49291	6381	3401	33990	23546	49293	9865	29456	3407	35175	29458	3410	3411	26594	49294	49295	49296	49297	33995	49298	15674	49299	49300	3422	3423	49301	35181	12465	49302	49303	49304	49305	49306	26613	49307	49308	49309	49310	49311	3438	49312	49313	49314	49315	49316	49317	49318	15697	20629	15699	49319	49320	49321	49322	49323	49324	49325	38992	49326	49327	49328	49329	3461	26637	49330	49331	3465	49332	3467	26642	49333	49334	34005	49335	42516	49336	49337	29510	49338	20646	49339	49340	49341	49342	49343	3484	49344	49345	46833	3488	49346	18370	3491	49347	49348	3494	49349	49350	3497	49351	49352	49353	29530	49354	49355	49356	49357	49358	6458	49359	49360	36541	35204	49361	49362	49363	49364	3516	49365	49366	49367	49368	49369	33038	49370	3524	49371	49372	49373	49374	49375	49376	49377	49378	49379	49380	3535	49381	49382	49383	49384	49385	49386	49387	3543	49388	49389	3546	49390	49391	49392	12549	20687	49393	49394	23663	49395	49396	10006	49397	15796	49398	49399	49400	3563	49401	49402	49403	3567	49404	49405	49406	3571	49407	36566	3574	49408	34029	49409	15809	3579	49410	49411	49412	49413	49414	49415	49416	3587	49417	49418	3590	26738	49419	46892	49420	49421	39087	49422	23698	23699	49423	49424	49425	49426	3604	3605	49427	49428	3608	49429	3610	15838	49430	49431	23709	49432	49433	3617	3618	49434	49435	49436	49437	49438	49439	3625	49440	49441	49442	49443	49444	49445	3632	26772	3634	49446	49447	29629	49448	49449	49450	49451	3642	49452	49453	49454	49455	6552	3648	49456	49457	3651	49458	3653	49459	29642	49460	49461	49462	49463	49464	3661	3662	49465	49466	49467	3666	49468	35259	6566	3670	49469	6568	49470	49471	49472	49473	6573	49474	3679	42654	49475	12615	49476	49477	49478	49479	49480	49481	3689	49482	3691	49483	49484	49485	12626	49486	35270	49487	18506	3700	18508	49488	49489	49490	26826	49491	36613	49492	49493	3710	49494	49495	49496	49497	10142	49498	26834	49499	49500	49501	26838	3722	49502	49503	49504	49505	49506	49507	49508	49509	49510	49511	3733	49512	49513	49514	49515	49516	49517	49518	49519	49520	23818	49521	49522	3746	49523	49524	49525	49526	49527	10175	3753	49528	49529	49530	49531	49532	49533	49534	15968	3762	49535	3764	49536	49537	49538	49539	49540	6642	49541	12673	49542	3774	49543	49544	49545	49546	49547	49548	49549	49550	49551	49552	49553	49554	49555	49556	3789	49557	49558	18571	49559	49560	49561	3796	49562	3798	49563	49564	6662	49565	49566	49567	49568	49569	3807	39209	49570	49571	3811	3812	29753	49572	3815	49573	49574	10235	49575	49576	49577	49578	49579	49580	49581	18593	49582	10245	3829	49583	49584	49585	3833	3834	49586	49587	49588	49589	10254	47022	33133	23898	49590	3844	49591	29776	49592	49593	3849	3850	49594	49595	49596	49597	49598	16048	49599	49600	49601	10273	49602	3862	3863	3864	49603	49604	12725
P08C	49605	49606	49607	49608	5	49609	49610	49611	6711	10	11	49612	49613	14	16	49614	49615	49616	20	49617	22	23	49618	49619	49620	49621	28	49622	20880	31	32	33	34	35	49623	37	38	49624	40	49625	42	49626	49627	45	46	47	49628	49	49629	49630	52	53	54	49631	49632	57	58	40300	49633	49634	49635	49636	49637	65	49638	49639	49640	49641	70	71	49642	73	49643	49644	49645	49646	49647	49648	49649	49650	82	49651	49652	85	49653	49654	49655	89	49656	29837	49657	49658	49659	95	96	97	49660	49661	49662	101	49663	49664	49665	49666	12818	49667	49668	49669	36748	49670	112	113	114	49671	24011	117	118	119	120	49672	6820	49673	49674	3960	126	49675	49676	49677	130	49678	49679	133	134	34139	49680	49681	29868	139	140	49682	24030	143	144	145	49683	49684	49685	10365	49686	49687	152	153	49688	155	49689	49690	49691	49692	160	49693	49694	163	49695	165	49696	167	49697	49698	49699	171	49700	49701	174	49702	49703	49704	49705	179	49706	49707	49708	49709	49710	49711	49712	49713	188	6880	49714	191	49715	193	49716	49717	49718	49719	198	199	49720	49721	49722	203	204	205	49723	49724	49725	209	49726	49727	212	49728	49729	215	49730	217	218	49731	49732	49733	49734	49735	49736	225	49737	227	49738	29925	49739	231	232	49740	49741	21043	49742	237	49743	49744	49745	241	49746	49747	244	245	246	49748	248	49749	250	49750	49751	253	49752	49753	49754	49755	258	4055	49756	49757	49758	49759	49760	49761	49762	49763	268	49764	270	18770	49765	273	49766	6961	276	49767	49768	49769	49770	10456	49771	283	49772	285	286	49773	288	49774	49775	49776	292	49777	49778	49779	10467	49780	298	18787	300	301	49781	49782	49783	305	49784	49785	308	49786	49787	49788	49789	313	314	315	316	317	318	49790	49791	321	49792	49793	10487	325	49794	327	49795	49796	49797	49798	49799	4114	49800	49801	336	49802	338	4120	49803	49804	342	49805	344	345	49806	49807	49808	349	49809	49810	49811	49812	354	49813	356	49814	49815	49816	360	49817	49818	363	49819	49820	49821	7045	49822	49823	49824	49825	372	49826	49827	375	376	49828	49829	49830	49831	30014	49832	49833	49834	49835	36937	49836	49837	49838	49839	36942	49840	49841	394	49842	49843	397	49844	399	49845	49846	402	49847	49848	405	49849	49850	408	7085	49851	411	412	49852	49853	49854	49855	417	49856	49857	49858	421	49859	423	424	49860	49861	49862	49863	429	49864	431	49865	433	49866	49867	49868	21211	49869	18867	49870	49871	442	49872	30051	445	446	49873	448	49874	49875	49876	452	49877	454	49878	49879	457	49880	459	49881	49882	4212	463	49883	465	49884	467	30066	49885	49886	471	49887	49888	49889	49890	476	49891	40592	479	49892	30075	482	483	49893	485	49894	49895	49896	49897	49898	49899	10597	4235	494	495	496	49900	37018	49901	49902	10603	502	503	49903	505	49904	49905	49906	49907	49908	49909	49910	49911	514	515	516	517	518	49912	49913	49914	523	49915	49916	526	49917	4263	529	530	7202	10626	49918	49919	49920	536	537	49921	49922	540	49923	49924	49925	49926	545	49927	547	49928	549	7219	49929	49930	553	49931	49932	39396	49933	49934	49935	560	49936	49937	563	564	49938	566	567	49939	49940	30128	571	49941	49942	10653	49943	576	49944	49945	49946	580	581	49947	49948	49949	49950	49951	587	49952	589	30138	37079	49953	49954	594	34282	49955	49956	49957	49958	600	7268	49959	49960	30147	49961	7273	49962	49963	609	49964	49965	49966	49967	49968	49969	49970	49971	49972	619	49973	49974	622	49975	49976	18981	49977	627	49978	49979	49980	631	632	633	634	635	49981	637	638	639	640	49982	642	643	644	49983	49984	647	49985	49986	7316	49987	652	49988	21397	30175	49989	49990	658	659	660	49991	49992	49993	21407	665	49994	667	668	49995	49996	671	49997	49998	674	49999	50000	7341	50001	679	50002	7345	50003	683	50004	50005	50006	687	50007	50008	690	50009	50010	50011	50012	50013	50014	50015	50016	50017	50018	50019	50020	50021	704	50022	50023	50024	50025	709	50026	43176	712	50027	50028	715	50029	50030	50031	50032	720	50033	722	50034	724	50035	50036	45351	728	50037	730	50038	50039	50040	734	735	736	50041	50042	739	50043	50044	50045	50046	50047	50048	746	747	748	50049	750	751	50050	50051	50052	755	756	757	50053	50054	50055	50056	50057	50058	50059	765	766	50060	7426	50061	770	4432	772	50062	50063	50064	776	50065	778	40798	780	50066	50067	50068	784	50069	786	50070	45383	50071	50072	50073	7448	50074	794	50075	50076	797	50077	50078	800	801	50079	50080	804	805	50081	50082	37225	50083	50084	811	812	19088	21521	50085	50086	817	50087	819	50088	50089	50090	50091	50092	30264	50093	50094	828	50095	50096	50097	832	833	7487	835	50098	50099	10820	50100	50101	7493	50102	843	50103	50104	846	847	848	50105	50106	851	50107	853	50108	4492	50109	857	50110	859	860	50111	862	50112	50113	50114	50115	50116	30287	50117	50118	50119	50120	50121	874	50122	876	50123	50124	50125	50126	881	50127	50128	50129	50130	50131	50132	50133	889	890	50134	892	50135	50136	30303	50137	50138	7546	50139	50140	901	7550	50141	50142	4530	50143	50144	45450	50145	910	911	50146	50147	50148	50149	916	4541	50150	919	920	50151	922	50152	924	925	50153	927	50154	50155	930	50156	50157	50158	50159	50160	50161	47666	50162	939	940	941	942	50163	944	50164	30326	50165	50166	949	50167	50168	7596	50169	954	955	50170	50171	50172	959	50173	47684	50174	50175	50176	50177	966	50178	968	50179	970	37331	972	37333	50180	39503	50181	50182	978	979	980	50183	982	7626	984	50184	50185	50186	50187	50188	50189	50190	50191	7636	50192	50193	50194	50195	998	50196	37352	50197	1002	1003	13612	4607	50198	50199	1008	50200	50201	50202	50203	50204	50205	37363	1016	50206	50207	50208	50209	50210	50211	50212	50213	50214	1026	50215	50216	50217	50218	50219	1032	50220	50221	50222	50223	1037	1038	50224	50225	1041	7680	7681	50226	1045	50227	50228	24752	50229	50230	10964	1052	50231	7691	50232	50233	50234	1058	50235	50236	50237	50238	50239	50240	16756	50241	1067	1068	50242	1070	1071	50243	40987	19235	50244	1076	50245	50246	50247	1080	30406	1082	1083	4672	50248	50249	50250	1088	1089	1090	1091	4678	50251	50252	1095	50253	1097	1098	50254	7735	50255	1102	50256	1104	1105	1106	50257	1108	1109	50258	1111	10999	1113	50259	50260	21764	50261	50262	50263	50264	1121	1122	1123	50265	50266	50267	1127	50268	50269	50270	1131	1132	50271	50272	50273	50274	37445	27799	50275	50276	50277	50278	50279	50280	1145	50281	50282	50283	50284	50285	50286	1152	50287	50288	50289	1156	1157	1158	50290	50291	1161	50292	50293	50294	50295	1166	1167	1168	50296	1170	1171	1172	1173	50297	1175	50298	50299	50300	50301	30465	4740	50302	1183	50303	1185	1186	24865	1188	50304	50305	50306	50307	50308	50309	50310	50311	1197	50312	1199	1200	50313	50314	50315	1204	1205	50316	1207	50317	50318	50319	1211	50320	50321	1214	37499	1216	50322	1218	50323	50324	50325	50326	1223	1224	50327	50328	50329	1228	1229	1230	1231	30492	50330	50331	33450	1236	50332	50333	1239	1240	50334	1242	50335	1244	1245	7867	1247	50336	50337	1250	1251	50338	1253	7874	4796	50339	1257	50340	50341	50342	1261	30510	50343	50344	50345	50346	50347	50348	50349	50350	1271	50351	19357	50352	30517	50353	1277	1278	50354	50355	50356	1282	50357	50358	1285	1286	50359	50360	50361	50362	1291	50363	50364	1294	1295	50365	11108	50366	1299	50367	1301	1302	1303	50368	7917	50369	50370	50371	1309	1310	50372	1312	1313	50373	50374	50375	50376	50377	50378	50379	50380	50381	1323	50382	50383	1326	1327	50384	1329	1330	50385	50386	1333	1334	50387	1336	50388	1338	1339	50389	50390	50391	50392	50393	21934	50394	1347	50395	50396	50397	1351	50398	1353	50399	50400	50401	1357	50402	1359	1360	30563	1362	1363	39615	50403	50404	50405	50406	1369	16962	1371	50407	50408	1374	50409	50410	50411	1378	50412	1380	50413	1382	50414	50415	50416	50417	1387	1388	50418	50419	50420	50421	50422	1394	50423	1396	1397	41187	1399	50424	16979	1402	50425	50426	50427	50428	50429	50430	50431	50432	50433	1412	50434	50435	50436	50437	1417	50438	50439	1420	1421	50440	50441	50442	50443	50444	1427	50445	50446	1430	50447	50448	1433	1434	4928	1436	1437	1438	1439	50449	50450	50451	50452	1444	50453	50454	50455	1448	50456	1450	1451	19460	1453	1454	1455	50457	50458	50459	50460	50461	50462	30620	50463	1464	50464	1466	50465	50466	50467	1470	50468	50469	50470	50471	1475	1476	1477	1478	50472	50473	1481	50474	1483	50475	1485	50476	4965	50477	37677	1490	1491	50478	30639	1494	1495	1496	50479	50480	50481	1500	50482	50483	50484	50485	50486	1506	50487	50488	1509	1510	50489	50490	1513	50491	50492	50493	1517	50494	50495	1520	50496	50497	50498	1524	50499	50500	1527	50501	50502	50503	50504	1532	50505	8136	50506	50507	1537	50508	50509	1540	1541	1542	1543	50510	50511	1546	50513	50514	50515	50516	30675	37726	50517	1555	1556	50518	8160	50519	50520	1561	1562	50521	50522	43667	1566	1567	50523	1569	50524	1571	1572	1573	50525	1575	1576	1577	50526	1579	1580	50527	50528	50529	1584	1585	1586	1587	50530	1589	50531	50532	50533	50534	1594	50535	1596	1597	1598	1599	50536	1601	50537	1603	1604	30702	1606	50538	50539	50540	50541	1611	1612	1613	1614	50542	50543	1617	1618	50544	50545	50546	50547	1623	1624	50548	11311	50549	50550	1629	50551	50552	50553	50554	1634	1635	50555	1637	1638	1639	1640	1641	1642	30720	8238	50556	50557	1647	50558	50559	50560	50561	50562	1653	1654	50563	50564	1657	1658	1659	50565	25233	50566	50567	50568	50569	43719	50570	1668	1669	50571	1671	50572	1673	50573	50574	1676	50575	41362	50576	50577	41365	50578	1683	5107	1685	1686	50579	50580	50581	50583	1692	37815	1694	50584	50585	50586	50587	50588	50589	50590	1702	50591	1704	50592	8298	50593	1708	1709	50594	50595	50596	50597	50598	50599	5131	1717	50600	50601	1720	50602	30763	50603	50604	50605	1726	1727	50606	50607	50608	1731	1732	50609	1734	1735	1736	50610	50611	50612	1740	50613	1742	50614	45897	50615	1746	50616	50617	50618	50619	50620	50621	50622	50623	50624	1756	50625	50626	50627	1761	1762	50629	1764	50630	1766	50631	1768	1769	50632	1771	50633	50634	50635	50636	50637	50638	1778	1779	1780	50639	1782	50640	1784	1785	50641	50642	50643	50644	50645	1791	1792	50646	50647	50648	50649	50650	50651	1799	50652	50653	50654	50655	50656	50657	1806	50658	50659	50660	50661	50662	1813	50664	50665	1816	1817	50666	50667	1820	50668	50669	1823	50670	50671	50672	50673	50674	1829	8410	1831	50675	1833	1834	50676	1836	50677	1838	50678	50679	1841	50680	50681	1844	50682	5225	1847	1848	50683	1850	50684	1852	1853	50685	50686	50687	50688	50689	50690	1860	1861	1862	1863	50691	50692	1866	50693	50694	1869	50695	50696	50697	1873	50698	50699	50700	50701	50702	1879	1880	50703	50704	1883	1884	50705	50706	1887	1888	1889	50707	1891	50708	50709	1894	1895	1896	50710	1898	37954	1900	1901	50711	1903	50712	50713	50714	50715	1908	1909	30872	1911	1912	50716	1914	8487	1916	50717	1918	50718	1920	1921	50719	1923	50720	1925	1926	50721	50722	1929	50723	50724	50725	1933	1934	50726	1936	50727	17328	50728	50729	50730	50731	50732	1944	1945	50733	50734	50735	1949	1950	50736	1952	1953	8522	1955	1956	50737	1958	1959	50738	1961	1962	50739	50740	1965	30901	50741	50742	1969	50743	50744	1972	1973	1974	1975	1976	50745	50746	1979	50747	50748	50749	50750	8550	50751	50752	50753	1988	50754	41565	1991	5336	50755	50756	1995	50757	1997	1998	50758	2000	2001	50759	2003	50760	38016	2006	43915	50761	38019	2010	2011	50762	50763	50764	50765	50766	50767	2018	50768	50769	2021	50770	50771	50772	50773	2026	2027	50774	50775	50776	2031	50777	50778	50779	50780	50781	2037	50782	41597	50783	2041	50784	2043	2044	50785	50786	50787	2048	2049	50788	2051	50789	50790	2054	50791	50792	2057	50793	50794	2060	50795	50796	11586	2064	2065	50797	2067	50798	50799	50800	30969	50801	2073	50802	50803	2076	50804	2078	2079	50805	50806	2082	50807	50808	50809	8648	50810	50811	2089	2090	2091	2092	50812	2094	22524	2096	50813	2098	50814	2100	50815	50816	2103	2104	2105	50817	50818	2108	50819	50820	22539	50821	2113	50822	50823	50824	50825	2118	50826	50827	50828	50829	50830	50831	2125	2126	2127	50832	50833	50834	50835	50836	50837	50838	11638	2136	43991	50839	50840	50841	2141	50842	50843	17470	2145	50844	2147	50845	2149	50846	50847	50848	2153	2154	50849	50850	50851	31015	2159	2160	2161	38127	2163	50852	2165	50853	2167	50854	50855	50856	2171	50857	50858	8730	2175	50859	50860	50861	50862	50863	50864	2182	2183	50865	2185	50866	22599	31034	50867	2190	50869	2193	50870	50871	2196	2197	50872	50873	50874	8755	50875	2203	50876	38156	50877	50878	2208	50879	2210	50880	2212	50881	2214	2215	50882	50883	2218	2219	50884	2221	50885	2223	41715	50886	2226	2227	2228	2229	50887	50888	31056	50889	50890	50891	2236	2237	2238	50892	2240	2241	50893	50894	2244	50895	2246	50896	50897	50898	50899	50900	2252	50901	50902	14678	2256	2257	50903	50904	2260	50905	50906	2263	50907	50908	2266	50909	50910	50911	50912	50913	50914	50915	2274	50916	50917	50918	50919	50920	2280	50921	2282	50922	50923	50924	50925	50926	2288	2289	50927	2291	50928	25723	50929	50930	50931	50932	2299	50933	2301	50934	50935	50936	50937	50938	2307	50939	50940	31106	50941	2312	19960	2314	50942	50943	2317	50944	2319	2320	14738	50945	50946	2324	5576	50947	19971	50948	50949	50950	2331	50951	2333	50952	50953	50954	50955	50956	50957	50958	2341	2342	50959	2344	2345	50960	50961	50962	2349	50963	50964	2352	2353	50965	50966	8898	2357	2358	50967	50968	50969	50970	50971	50972	38264	50973	50974	2368	50975	2370	8913	50976	44128	2374	50977	2376	50978	50979	50980	2380	38276	50981	50982	25790	2385	50983	50984	50985	50986	50987	50988	2392	50989	50990	2395	2396	2397	28707	50991	50992	2401	50993	50994	50995	2405	50996	2407	2408	50997	50998	50999	51000	51001	51002	2415	51003	5651	51004	51005	51006	2421	51007	51008	51009	51010	51011	51012	51013	2429	2430	2431	2432	51014	2434	51015	51016	2437	2438	51017	51018	51019	51020	51021	2444	51022	51023	51024	2448	51025	51026	2451	51027	51028	2454	2455	2456	51029	2458	51030	51031	2461	2462	2463	51032	51033	14863	2467	2468	2469	51034	38340	51035	2473	2474	2475	31198	2477	2478	51036	2480	51037	51038	51039	51040	2485	2486	2487	51041	2489	2490	51042	51043	2493	51044	2495	46303	2497	2498	51045	2500	51046	2502	2503	2504	2505	2506	51047	51048	2509	51049	2511	2512	51050	51051	51052	5726	51053	51054	51055	51056	2521	2522	11890	51057	2525	51058	2527	5737	2529	2530	2531	51059	51060	2534	51061	51062	2537	51063	51064	2540	51065	51066	51067	51068	2545	51069	51070	51071	51072	51073	31238	2552	2553	51074	51075	2556	51076	38390	2559	2560	51077	5763	38393	51078	51079	51080	38397	11918	51081	51082	51083	2572	51084	2574	31252	51085	51086	51087	2579	2580	51088	2582	51089	2584	51090	51091	51092	51093	51094	51095	51096	51097	51098	51099	2595	51100	51101	51102	51103	51104	2601	2602	51105	2604	2605	51106	51107	2608	51108	2610	51109	51110	2613	51111	51112	51113	2617	2618	51114	51115	51116	51117	51118	51119	51120	31281	51121	51122	51123	51124	2631	51125	51126	51127	51128	51129	51130	51131	2639	2640	2641	38444	51132	51133	51134	51135	2647	2648	2649	2650	2651	51136	51137	51138	2655	2656	51139	2658	38454	2660	2661	2662	51140	2664	2665	2666	51142	51143	2670	51144	2672	51145	51146	51147	2676	2677	2678	51148	2680	51149	15038	51150	51151	51152	51153	2687	51154	51155	2690	2692	51156	51157	51158	51159	51160	51161	2699	51162	51163	2702	51164	51165	2705	51166	2707	2708	38490	51167	51168	51169	48845	44321	51170	51171	51172	2718	2719	2720	51173	51174	51175	5878	2725	44328	51176	51177	2729	2730	2731	51178	51179	51180	2735	2736	2737	51181	2739	12024	51182	2742	51183	51184	51185	51186	51187	51188	51189	51190	51191	2752	2753	51192	15104	51193	51194	2758	2759	2760	51195	51196	51197	28965	51198	5908	38530	2768	2769	51199	2771	51200	51201	12044	5915	51202	51203	51204	2779	31365	51205	2782	51206	51207	51208	2786	51209	2788	51210	51211	2791	2792	51212	2794	2795	51213	2797	2798	2799	17905	51214	51215	51216	2804	51217	51218	2807	2808	51219	9309	51220	2812	2813	51221	2815	2816	51222	2818	2819	2820	51223	51224	51225	51226	2825	9323	2827	51227	2829	39992	26138	51228	51229	51230	51231	51232	2837	2838	51233	51234	2841	51235	42113	51236	51237	20277	51238	31410	2849	2850	51239	51240	38589	51241	2855	2856	2857	51242	2859	2860	51243	51244	51245	2864	2865	51246	2867	38599	51247	51248	2871	51249	2873	51250	20294	51251	2877	2878	51252	51253	51254	51255	51256	51257	51258	51259	51260	2888	2889	51261	51262	2892	51263	51264	51265	51266	51267	51268	2899	51269	2901	51270	51271	23163	51272	2906	9402	2908	2909	2910	51273	51274	2913	51275	2915	51276	2917	2918	2919	51277	9415	51278	2923	51279	51280	51281	51282	51283	6035	2930	2931	2932	17993	51284	51285	51286	38647	2938	51287	2940	51288	51289	2943	51290	51291	2946	2947	2948	51292	2950	51293	51294	2953	2954	9447	51295	2957	51296	2959	51297	51298	51299	51300	38667	2965	2966	51301	2968	2969	51302	2971	51303	2973	51304	51305	2976	51306	6066	51307	51308	2981	51309	51310	2984	51311	51312	51313	2988	51314	2990		51315	2993	2994	51316	2996	31502	51317	51318	51319	51320	51321	3003	51322	18046	3006	3007	51323	3009	51324	51325	3012	51326	51327	3015	51328	3017	51329	3019	51330	51331	51332	51333	51334	3025	3026	51335	3028	51336	51337	51338	51339	51340	51341	51342	3036	51343	51344	51345	3040	3041	6111	51346	51347	3045	51348	3047	51349	3049	51350	51351	51352	51353	51354	51355	51356	3057	3058	9544	6125	51357	51358	3063	51359	51360	3066	15375	3068	3069	6134	3071	3072	51361	51362	3075	3076	3077	3078	3079	3080	12246	3082	51363	51364	23297	51365	51366	51367	3089	3090	40059	51368	51369	51370	3095	51371	3097	3098	51372	51373	51374	51375	51376	3104	31570	51377	3107	51378	51379	51380	3111	51381	51382	3114	51383	3116	51384	51385	51386	3120	51387	51388	51389	51390	51391	3126	51392	51393	3129	3130	51394	3132	51395	18135	51396	51397	3137	51398	51399	51400	15443	51401	51402	51403	51404	51405	51406	51407	3149	51408	51409	3152	51410	3154	3155	51411	51412	51413	3159	51414	9643	51415	3163	3164	51416	51417	51418	51419	51420	3170	51421	3172	51422	51423	51424	3176	3177	3178	3179	51425	51426	51427	51428	51429	51430	3186	51431	51432	51433	3190	51434	51435	9674	51436	51437	3196	51438	51439	3199	20487	3201	51440	51441	3204	3205	51442	51443	51444	51445	3210	51446	51447	51448	42355	51449	3216	38837	51450	51451	51452	3221	3222	51453	3224	51454	3226	3227	51455	3229	51456	26447	51457	51458	51459	3235	3236	3237	3238	51460	51461	51462	3242	51463	3244	51464	3246	51465	51466	51467	3250	51468	51469	3253	51470	3255	3256	3257	51471	51472	3260	51473	26475	51474	3264	51475	3266	51476	3268	51477	3270	3271	51478	51479	51480	51481	51482	3277	3278	3279	51483	3281	51484	3283	23451	3285	51485	3287	51486	51487	51488	51489	51490	51491	3294	51492	51493	51494	3298	51495	51496	51497	3302	3303	51498	51499	51500	51501	3308	3309	3310	51502	9781	51503	9783	51504	31697	51505	51506	51507	51508	3321	51509	51510	3324	3325	51511	51512	3328	3329	51513	51514	3332	51515	3334	51516	9805	9806	3338	51517	51518	3341	3342	51519	51520	3345	51521	3347	3348	51522	51523	51524	3352	51525	3354	3355	51526	23510	51527	51528	3360	51529	3362	51530	51531	51532	3366	51533	51534	51535	3370	3371	51536	3373	3374	51537	51538	3377	51539	3379	3380	51540	51541	3383	51542	51543	51544	3387	3388	3389	51545	51546	3392	51547	51548	51549	51550	3397	51551	6381	3401	3402	51552	51553	3405	3406	3407	51554	31751	3410	3411	3412	3413	3414	3415	51555	3417	31757	3419	51556	3421	51557	51558	51559	3425	51560	51561	51562	15683	51563	3431	51564	3433	49308	51565	51566	51567	3438	3439	3440	51568	51569	51570	29485	51571	51572	3447	51573	3449	3450	3451	3452	3453	51574	3455	20634	51575	3458	51576	51577	3461	3462	3463	3464	3465	3466	18353	51578	3469	51579	51580	9927	3473	3474	51581	51582	51583	51584	51585	51586	51587	51588	51589	3484	51590	51591	3487	3488	39012	3490	3491	3492	51592	3494	3495	51593	23616	51594	51595	3500	51596	51597	51598	51599	51600	51601	51602	3508	3509	51603	51604	3512	51605	51606	3515	3516	3517	51607	51608	49368	51609	3522	51610	3524	51611	51612	51613	51614	51615	51616	3531	51617	51618	3534	3535	51619	3537	3538	3539	51620	3541	51621	3543	51622	51623	51624	3547	51625	46867	3550	51626	3552	3553	3554	51627	3556	3557	51628	51629	3560	51630	3562	3563	51631	3565	51632	3567	51633	3569	51634	51635	3572	3573	51636	51637	51638	51639	51640	3579	3580	3581	51641	51642	51643	3585	3586	51644	3588	3589	3590	51645	51646	39084	51647	51648	3596	39088	23698	3599	3600	51649	51650	51651	3604	3605	51652	51653	3608	3609	3610	3611	51654	3613	44817	51655	51656	3617	3618	51657	3620	51658	15849	51659	3624	51660	3626	3627	3628	3629	51661	51662	3632	51663	3634	51664	51665	51666	51667	51668	3640	51669	3642	3643	3644	51670	51671	3647	3648	51672	3650	3651	51673	51674	3654	51675	51676	51677	51678	3659	3660	3661	51679	3663	51680	44845	51681	51682	3668	3669	3670	51683	6568	51684	3674	51685	51686	3677	51687	3679	3680	42655	51688	51689	51690	51691	3686	10118	51692	3689	3690	3691	3692	3693	51693	3695	3696	51694	3698	51695	3700	3701	51696	51697	51698	51699	51700	51701	3708	3709	3710	51702	3712	3713	51703	3715	3716	51704	51705	51706	3720	51707	51708	3723	51709	51710	51711	23803	51712	3729	51713	31925	51714	3733	51715	51716	51717	51718	51719	3739	15948	3741	51720	51721	51722	3745	3746	3747	51723	51724	51725	51726	3752	3753	51727	3755	51728	51729	3758	3759	3760	51730	3762	3763	3764	51731	51732	3767	51733	35302	51734	3771	26877	3773	3774	51735	51736	51737	3778	51738	51739	51740	51741	51742	18566	51743	3786	51744	3788	51745	3790	3791	51746	51747	51748	3795	3796	51749	3798	3799	6661	51750	51751	51752	51753	3805	3806	3807	3808	3809	51754	3811	51755	3813	51756	3815	42736	3817	3818	51757	51758	51759	51760	51761	51762	51763	18593	51764	3828	3829	3830	3831	51765	3833	3834	51766	51767	3837	51768	51769	51770	3841	26929	3843	3844	51771	3846	51772	3848	3849	3850	51773	16044	3853	51774	51775	51776	3857	51777	3859	3860	51778	3862	3863	3864	3865	51779	44960
P08L	51780	51781	3	4	10282	51782	16058	51783	47041	51784	11	51785	51786	51787	51789	51790	35339	51791	16066	51792	51793	47051	51794	3887	51795	51796	28	51797	20880	31	32	33	51798	51799	3894	37	51800	51801	10303	41	39247	51802	51803	6746	51804	47	29813	51805	51806	51807	52	53	51808	44981	3906	34121	58	59	51809	18652	51810	51811	51812	65	51813	51814	51815	69	70	51816	3918	51817	3920	75	51818	51819	51820	16105	80	51821	51822	83	84	35363	51823	51824	51825	89	51826	51827	51828	93	51829	95	96	51830	51831	51832	51833	51834	51835	51836	51837	105	106	51838	51839	51840	51841	111	112	113	51842	51843	51844	51845	118	119	3956	51846	122	10350	51847	3960	126	51848	10353	10354	130	51849	51850	16141	134	18688	136	45026	10357	16145	33178	35383	142	143	51851	51852	51853	51854	51855	51856	10366	51857	18698	18699	51858	51859	6850	157	51860	51861	160	51862	16159	163	164	51863	51864	167	51865	169	51866	171	51867	51868	10382	10383	176	10385	51869	179	51870	18714	51871	51872	184	185	18719	187	51873	51874	51875	191	51876	193	51877	195	45059	197	198	51878	200	32056	51879	203	204	51880	51881	207	51882	51883	21020	51884	212	51885	4025	215	51886	51887	218	51888	51889	221	10412	51890	51891	51892	51893	227	51894	51895	51896	231	232	51897	10420	51898	236	237	51899	51900	240	21049	35423	243	42913	51901	51902	247	248	249	250	251	51903	51904	51905	51906	51907	18758	51908	259	51909	51910	51911	45098	51912	265	51913	45102	268	269	18769	51914	51915	10449	51916	275	276	51917	51918	51919	280	6966	51920	283	284	16237	286	51921	4078	51922	290	51923	292	51924	51925	6979	4085	51926	298	51927	16247	51928	51929	16250	51930	305	51931	51932	308	51933	51934	51935	312	51936	314	315	316	51937	51938	39328	51939	321	51940	34193	324	51941	18803	51942	51943	51944	4111	16268	332	333	51945	51946	336	33223	51947	4120	51948	51949	51950	51951	4125	13024	346	51952	348	349	4128	351	51953	51954	354	51955	356	51956	358	51957	51958	51959	51960	47276	51961	4138	51962	7045	51963	51964	51965	51966	51967	51968	51969	51970	376	51971	51972	51973	13059	51974	382	51975	384	385	4154	51976	51977	51978	390	45168	51979	4161	51980	51981	51982	51983	398	51984	400	51985	402	403	51986	405	51987	51988	408	409	51989	10543	10544	51990	51991	4178	27262	51992	36958	419	51993	51994	422	51995	51996	51997	21202	427	51998	429	430	24269	51999	433	39357	33247	16336	52000	52001	439	52002	52003	52004	52005	444	52006	446	447	40571	52007	52008	10568	452	52009	454	52010	52011	52012	52013	459	52014	461	4212	463	52015	52016	52017	467	52018	52019	52020	13144	52021	52022	474	16359	52023	52024	16361	52025	480	481	52026	52027	52028	485	52029	52030	488	52031	52032	52033	492	4235	52034	52035	496	52036	52037	52038	52039	501	502	503	52040	52041	52042	52043	52044	52045	52046	52047	512	52048	52049	515	52050	4254	518	519	52051	52052	523	21284	52054	526	4262	4263	45246	530	10625	52055	533	52056	535	536	537	538	539	4270	541	542	543	52057	545	52058	45255	52059	52060	52061	52062	52063	52064	52065	52066	52067	52068	52069	52070	13220	52071	52072	30123	16421	52073	52074	567	52075	52076	570	571	52077	52078	52079	34276	13234	52080	578	52081	10658	581	52082	583	584	52083	52084	4302	52085	13247	590	52086	592	52087	594	16440	52088	52089	52090	10673	52091	601	13260	37089	604	605	7273	52092	52093	52094	52095	4320	52096	52097	614	52098	616	52099	4325	52100	52101	52102	622	10687	52103	10689	52104	627	52105	629	52106	631	632	4334	43129	52107	52108	637	52109	52110	18989	52111	642	45307	52112	52113	52114	52115	52116	52117	650	651	652	52118	52119	52120	4352	657	658	659	52121	10712	52122	52123	45322	13316	52124	667	47490	52125	670	671	672	21412	19010	52126	4365	4366	52127	4368	52128	681	682	683	684	685	52129	52130	52131	52132	52133	52134	692	52135	52136	16509	52137	52138	52139	52140	52141	4386	16515	4388	4389	52142	52143	52144	708	34315	16518	711	52145	713	714	715	34317	4400	4401	719	720	52146	722	723	724	52147	52148	52149	52150	52151	52152	52153	10757	733	734	735	52154	4411	52155	52156	27512	741	52157	52158	52159	745	52160	747	52161	52162	750	37193	52163	52164	52165	755	32200	52166	758	52167	52168	761	34325	52169	52170	52171	52172	32202	768	769	39449	52173	772	52174	13414	775	45378	52175	778	52176	780	4438	52177	52178	19072	785	786	52179	52180	52181	52182	52183	37214	793	794	52184	796	52185	52186	52187	800	801	4451	52188	52189	4454	10800	45394	37225	4458	52190	52191	4460	4461	52192	52193	52194	817	52195	52196	52197	4467	52198	52199	52200	52201	52202	827	47601	10814	52203	52204	832	833	7487	4478	52205	52206	10820	16602	52207	16603	52208	843	52209	845	10826	52210	848	849	4489	851	52211	39474	19110	855	52212	857	52213	13487	860	52214	862	32226	52215	865	45427	10841	52216	52217	52218	871	872	52219	52220	875	10848	47629	52221	879	19126	4510	52222	10854	52223	885	52224	52225	52226	889	52227	4519	892	52228	52229	4522	896	19135	7546	899	7548	52230	902	903	16644	4530	52231	52232	52233	10871	52234	52235	52236	19144	914	4540	916	52237	52238	919	52239	52240	922	52241	52242	925	52243	52244	52245	52246	930	931	52247	933	52248	935	52249	4556	52250	52251	940	52252	43304	52253	45471	10894	946	52254	52255	949	52256	52257	4567	52258	954	52259	52260	52261	52262	32246	45482	52263	52264	10905	52265	52266	52267	52268	16688	52269	4582	19173	972	52270	974	52271	52272	52273	978	52274	980	52275	982	7626	984	985	986	987	988	989	52276	52277	992	4599	52278	52279	52280	997	998	52281	52282	52283	1002	32261	4606	52284	27700	52285	45507	16715	52286	52287	16718	19199	1014	52288	34401	52289	52290	1019	52291	52292	1022	52293	52294	1025	4626	52295	52296	37375	52297	32270	52298	52299	52300	52301	52302	16735	52303	52304	52305	52306	52307	19220	52308	1045	1046	45528	1048	52309	1050	4644	4645	52310	24756	52311	16749	10967	16750	1059	4652	52312	52313	45536	52314	16756	52315	52316	52317	52318	52319	52320	52321	19234	1074	43389	52322	52323	52324	19238	1080	52325	52326	1083	4672	52327	52328	52329	1088	33409	52330	52331	1092	37418	52332	35729	52333	1097	1098	1099	21751	52334	19251	52335	16787	1105	1106	21757	52336	52337	52338	52339	1112	1113	52340	1115	1116	1117	52341	1119	1120	11003	4697	1123	52342	4698	16802	1127	52343	1129	52344	1131	1132	52345	52346	52347	52348	1137	52349	1139	47806	52350	52351	52352	4712	52353	52354	16816	52355	1149	52356	52357	34450	11024	1154	33428	1156	4722	11026	37461	4724	13750	52358	19287	52359	19288	52360	1167	11033	52361	1170	52362	1172	1173	1174	52363	52364	1177	39556	1179	52365	4740	52366	1183	1184	52367	52368	52369	1188	52370	52371	52372	52373	52374	52375	52376	52377	11051	52378	1199	4754	19310	52379	52380	32329	11056	1206	7831	52381	52382	52383	52384	1212	47860	52385	37499	52386	52387	1218	52388	52389	7845	41082	45621	1224	52390	4775	1227	16870	1229	1230	1231	1232	52391	52392	52393	52394	52395	52396	1239	1240	52397	1242	52398	52399	4788	21860	19343	16882	52400	52401	4793	52402	1253	1254	1255	52403	1257	16887	52404	52405	1261	1262	1263	52406	1265	52407	16892	1268	1269	52408	33459	52409	52410	52411	52412	4813	52413	1278	52414	52415	11098	1282	16905	52416	52417	1286	52418	19366	52419	52420	52421	52422	52423	1294	1295	52424	1297	52425	16916	52426	1301	1302	1303	52427	52428	52429	52430	52431	1309	1310	52432	1312	52433	52434	52435	52436	11120	1318	52437	52438	52439	11124	1323	52440	52441	52442	1327	52443	1329	16936	4853	16938	1333	1334	52444	1336	16940	1338	47946	34515	52445	13902	4859	52446	1345	52447	1347	43542	52448	45685	1351	52449	1353	39611	52450	52451	52452	52453	52454	1360	52455	33482	52456	52457	52458	1366	1367	52459	4879	1370	1371	1372	1373	1374	52460	52461	52462	52463	52464	11159	52465	4890	16972	1384	52466	1386	1387	52467	52468	52469	52470	34532	52471	52472	1395	52473	1397	1398	1399	52474	52475	52476	52477	19434	52478	52479	52480	52481	52482	52483	52484	1412	52485	1414	52486	1416	52487	52488	52489	52490	1421	52491	1423	52492	52493	52494	1427	52495	52496	1430	52497	52498	52499	4927	4928	22008	52500	4930	1439	52501	1441	52502	48016	1444	4935	52503	17010	52504	1449	1450	1451	52505	4941	52506	1455	52507	1457	52508	45747	4946	52509	52510	52511	52512	1465	1466	1467	19470	52513	1470	52514	52515	52516	52517	4954	4955	52518	1478	52519	52520	52521	19479	1483	52522	1485	52523	1487	52524	52525	52526	1491	52527	19485	1494	1495	1496	52528	4974	1499	52529	52530	1502	52531	52532	52533	52534	52535	19495	4984	52536	52537	52538	1513	17054	52539	1516	1517	1518	52540	52541	52542	45779	52543	1524	1525	52544	1527	52545	52546	5001	52547	52548	19511	52549	52550	52551	52552	52553	17070	5010	52554	5011	5012	1544	1545	52555	52557	52558	1550	52559	11273	1553	52560	32438	52561	52562	8160	52563	1560	52564	1562	52565	5028	14101	1566	1567	17091	1569	17093	17094	1572	1573	52566	1575	1576	1577	1578	52567	8178	52568	52569	52570	1584	1585	25177	1587	52571	52572	52573	1591	52574	5047	1594	52575	1596	1597	52576	41311	52577	1601	52578	52579	52580	5052	1606	52581	41318	52582	52583	1611	1612	52584	11305	52585	52586	1617	1618	1619	52587	52588	8218	52589	1624	52590	11311	52591	52592	1629	11314	52593	11316	52594	1634	1635	19569	5074	1638	1639	1640	52595	1642	33558	1644	52596	52597	19573	52598	52599	52600	52601	52602	1653	1654	1655	39684	5086	52603	52604	52605	52606	52607	52608	1664	52609	52610	17144	1668	1669	52611	1671	52612	1673	52613	52614	1676	52615	14197	52616	52617	1681	1682	1683	5107	1685	52618	11349	1688	52619	52621	1692	1693	5114	1695	52622	52623	52624	52625	52626	1701	52627	14217	52628	52629	1706	52630	1708	1709	1710	5126	52631	11362	52632	52633	52634	52635	5132	1719	1720	5133	52636	1723	52637	52638	1726	1727	52639	1729	52640	1731	1732	1733	1734	11372	14239	52641	52642	11374	52643	52644	52645	52646	45897	52647	1746	52648	52649	52650	1750	52651	45902	52652	1754	1755	52653	52654	1758	52655	1761	11391	52657	52658	52659	52660	52661	1768	17209	52662	1771	5167	5168	52663	52664	1776	52665	52666	52667	52668	52669	1782	52670	1784	52671	52672	37877	52673	52674	52675	1791	52676	52677	52678	52679	52680	52681	52682	1799	17228	52683	1802	52684	52685	52686	52687	52688	17235	52689	22290	52690	45940	52692	37901	1816	52693	52694	52695	1820	52696	52697	1823	52698	52699	52700	52701	52702	1829	17256	1831	14323	52703	1834	52704	1836	52705	52706	17260	52707	52708	52709	52710	1844	52711	5225	52712	52713	52714	52715	52716	22324	52717	11453	52718	52719	45962	52720	52721	52722	17276	1862	1863	52723	34671	11458	52724	52725	39742	1870	52726	11462	52727	50698	52728	52729	52730	52731	1879	1880	52732	52733	1883	5256	52734	52735	5259	1888	52736	52737	52738	52739	52740	52741	1895	1896	52742	52743	52744	1900	1901	52745	14384	33620	52746	11486	52747	39758	1909	30872	52748	19722	52749	5280	1915	19725	32554	1918	52750	52751	52752	1922	1923	52753	52754	1926	1927	52755	52756	52757	1931	52758	8504	52759	17327	1936	52760	1938	52761	1940	52762	52763	11510	1944	1945	1946	52764	52765	1949	1950	1951	52766	1953	52767	1955	52768	52769	1958	52770	52771	52772	1962	52773	1964	52774	52775	52776	52777	52778	52779	5320	1972	52780	52781	52782	52783	52784	46024	5326	1980	52785	52786	52787	1984	1985	52788	52789	1988	52790	52791	1991	52792	1993	52793	1995	52794	1997	1998	52795	2000	2001	52796	52797	52798	52799	2006	34723	52800	2009	2010	52801	5347	52802	14476	52803	52804	52805	34725	52806	52807	52808	52809	52810	52811	52812	5358	34728	52813	52814	52815	52816	17391	52817	52818	52819	52820	52821	22475	52822	2040	52823	52824	2043	2044	52825	52826	52827	2048	2049	52828	2051	52829	2053	52830	52831	2056	2057	52832	2059	52833	52834	52835	52836	2064	52837	52838	52839	52840	5394	52841	2071	52842	33668	52843	52844	2076	52845	2078	2079	17426	2081	52846	52847	2084	5406	52848	2087	2088	52849	2090	2091	30979	34749	52850	19828	2096	11611	17437	52851	11614	11615	52852	52853	2104	2105	52854	5419	52855	52856	52857	2111	52858	52859	52860	17449	17450	52861	2118	52862	52863	52864	2122	52865	2124	52866	17458	52867	52868	52869	52870	19848	14579	2133	52871	11638	2136	52872	52873	52874	2140	2141	52875	52876	17470	52877	52878	2147	52879	5448	19860	52880	52881	34766	52882	52883	52884	52885	36087	2159	2160	52886	2162	8720	52887	52888	52889	52890	2168	2169	11662	2171	52891	2173	2174	52892	52893	52894	52895	52896	52897	52898	52899	8739	5474	52900	52901	52902	2188	52903	52904	52906	52907	52908	46153	5484	5485	2198	52909	5488	2201	32637	2203	52910	2205	52911	52912	52913	2209	17518	41708	2212	52914	2214	5499	2216	52915	36108	33702	2220	2221	2222	2223	2224	52916	5506	2227	2228	2229	2230	52917	52918	19913	5513	11704	2236	52919	2238	52920	2240	2241	2242	52921	52922	52923	17539	52924	52925	52926	2250	52927	2252	2253	50902	2255	52928	17546	2258	11721	2260	52929	52930	36127	52931	2265	52932	52933	2268	52934	52935	52936	52937	11734	52938	52939	52940	2277	11736	52941	2280	11737	5543	14704	52942	2285	52943	52944	52945	52946	52947	2291	52948	2294	52949	52950	52951	2298	52952	52953	8846	52954	52955	5560	52956	2306	52957	52958	52959	52960	2311	2312	52961	5567	2315	52962	5568	33725	52963	33727	52964	46220	52965	52966	52967	52968	2327	22713	52969	52970	52971	5583	32671	52972	52973	2336	52974	2338	52975	5590	52976	52977	52978	2344	52979	52980	52981	52982	2349	52983	52984	8894	52985	44118	52986	2356	2357	48609	2359	2360	52987	2362	52988	52989	2365	52990	52991	5613	2369	52992	2371	52993	2373	2374	52994	52995	52996	52997	52998	52999	2381	53000	17627	53001	2385	53002	53003	53004	53005	53006	53007	53008	53009	53010	53011	5636	53012	2398	5637	53013	2401	53014	20015	53015	53016	53017	2407	5645	53018	53019	53020	2412	5648	53021	53022	17648	11827	34856	53023	53024	2421	53025	34859	53026	53027	53028	53029	11836	34861	5662	2431	8971	11837	53030	53031	53032	5667	20032	53033	53034	53035	53036	53037	2444	11846	2446	53038	2448	53039	36191	2451	53040	53041	5678	2455	2456	53042	5681	53043	53044	53045	2462	2463	53046	20049	14863	2467	53047	25855	46291	53048	2472	53049	2474	53050	5696	2477	2478	53051	2480	53052	53053	53054	2484	2485	2486	2487	53055	9019	53056	53057		53058	2494	53059	53060	2497	2498	53061	2500	53062	2502	2503	2504	2505	5717	2507	53063	53064	53065	39919	36209	53066	11883	53067	53068	46312	5728	17714	53069	5731	2522	53070	5733	53071	48721	53072	5737	2529	5739	5740	53073	53074	53075	53076	53077	2537	2538	2539	53078	53079	53080	53081	5749	53082	53083	53084	53085	2549	53086	11906	46333	2553	53087	11909	53088	36224	53089	53090	2560	53091	5763	5764	2564	53092	53093	53094	2568	53095	2570	53096	2572	11922	20114	2575	17751	2577	5776	2579	2580	53097	2582	5778	17754	53098	53099	17756	53100	11930	53101	53102	2592	20123	2594	2595	53103	2597	2598	53104	53105	2601	2602	17769	53106	53107	32745	53108	2608	53109	2610	53110	53111	2613	53112	2615	53113	53114	2618	2619	53115	2621	2622	53116	53117	53118	53119	53120	53121	5809	53122	2631	2632	5811	53123	53124	53125	53126	53127	53128	53129	11960	2642	2643	2644	53130	53131	2647	53132	2649	2650	2651	53133	20161	53134	2655	2656	53135	53136	53137	53138	2661	2662	53139	2664	53140	53141	53142	53143	17818	2671	46393	53144	2674	53145	2676	2677	2678	53146	11985	11986	9189	2683	32771	53147	53148	2687	53149	53150	17834	46403	53151	53152	53153	53154	17840	53155	2699	53156	53157	53158	53159	53160	33817	53161	53162	2708	53163	53164	53165	53166	17852	53167	53168	53169	53170	15071	12012	53171	53172	53173	12014	5878	20208	53174	2727	53175	46427	15083	53176	53177	53178	53179	2735	53180	2737	2738	2739	53181	5888	2742	2743	2744	53182	5891	53183	53184	12030	5895	53185	2752	12033	53186	20223	53187	53188	2758	9262	2760	2761	53189	53190	53191	53192	2766	2767	53193	2769	53194	53195	34967	53196	53197	5915	53198	53199	53200	53201	2780	53202	2782	53203	53204	53205	53206	53207	32807	53208	53209	2791	2792	53210	2794	2795	5929	2797	2798	2799	53211	53212	2802	2803	2804	2805	53213	53214	53215	9308	9309	53216	2812	53217	48909	53218	53219	53220	20263	15161	2820	12072	53221	53222	53223	53224	53225	2827	12077	53226	53227	2831	53228	53229	46476	5960	31401	2837	2838	53230	17933	53231	53232	53233	53234	53235	20277	53236	5968	2849	17939	53237	5972	53238	53239	12093	12094	53240	53241	2859	2860	5978	53242	53243	53244	2865	53245	2867	5983	53246	2870	5986	53247	5988	2874	53248	53249	53250	5993	2879	53251	2881	53252	53253	53254	2885	29065	53255	12116	53256	53257	53258	53259	2893	53260	53261	53262	53263	53264	2899	46511	2901	53265	46513	53266	53267	53268	2907	53269	2909	2910	53270	2912	2913	12133	2915	2916	2917	2918	6026	17985	53271	53272	12140	53273	53274	53275	53276	53277	6035	2930	2931	2932	17993	53278	53279	17996	53280	53281	2939	53282	18000	53283	35023	18001	2945	2946	53284	32861	53285	2950	2951	2952	12161	2954	2955	12163	2957	20344	12165	53286	53287	53288	6057	53289	18015	2966	53290	12173	53291	53292	2971	2972	53293	2974	53294	2976	53295	2978	53296	2980	53297	53298	53299	53300	12182	12183	53301	53302	53303	12187	53304	53305	2993	53306	53307	53308	2997	53309	53310	53311	53312	53313	3003	53314	18046	3006	15323	20375	3009	53315	53316	3012	53317	3014	3015	53318	3017	53319	53320	53321	53322	53323	12207	3024	53324	3026	18062	53325	3029	53326	18065	53327	53328	53329	53330	53331	3037	6108	53332	12221	3041	3042	18073	53333	3045	3046	3047	12224	20400	3050	53334	53335	53336	3054	3055	53337	53338	53339	3059	6125	53340	53341	53342	53343	53344	53345	53346	23285	53347	53348	3071	40055	53349	53350	53351	53352	53353	6140	53354	3080	53355	53356	12248	53357	53358	53359	53360	18102	18103	53361	3091	35066	53362	53363	18107	53364	53365	53366	3099	53367	53368	3102	3103	3104	53369	6162	12260	53370	3109	53371	53372	53373	53374	20441	3115	3116	49103	32908	53375	3120	53376	53377	3123	3124	53378	53379	53380	53381	18132	53382	53383	49113	53384	18135	46643	53385	3137	53386	53387	53388	53389	20458	53390	6194	38793	53391	3147	3148	53392	3150	3151	3152	53393	53394	3155	53395	18149	53396	3159	53397	3161	42325	3163	3164	53398	53399	53400	53401	3169	53402	3171	6212	53403	6214	3175	3176	12302	53404	3179	53405	12305	53406	53407	53408	53409	3186	53410	12311	53411	53412	53413	53414	3193	18171	53415	53416	53417	15494	3199	29300	36432	3202	3203	53418	3205	3206	53419	53420	53421	6241	3211	53422	53423	53424	53425	3216	36438	6248	53426	3220	3221	3222	18189	53427	53428	53429	6255	53430	3229	53431	3231	53432	53433	53434	3235	3236	53435	3238	53436	3240	6263	6264	12345	3244	46704	3246	49182	53437	53438	3250	3251	53439	53440	3254	53441	53442	53443	3258	53444	6274	53445		53446	53447	3265	6280	53448	53449	3269	3270	3271	3272	53450	20524	53451	53452	3277	53453	53454	53455	3281	53456	53457	53458	53459	3286	26491	53460	53461	3290	53462	3292	12375	15571	3295	3296	53463	3298	53464	53465	53466	3302	12381	53467	53468	6309	53469	53470	53471	53472	53473	3312	6315	3314	53474	53475	53476	53477	53478	53479	3321	12395	53480	3324	9794	49239	53481	53482	3329	6327	53483	53484	53485	53486	53487	53488	53489	3338	53490	53491	53492	3342	53493	53494	3345	36478	6341	3348	53495	3350	53496	3352	33976	3354	53497	53498	53499	53500	53501	3360	53502	3362	3363	53503	3365	6356	53504	53505	53506	53507	6361	53508	53509	53510	46775	53511	3377	18295	53512	3380	3381	53513	3383	46783	53514	6372	53515	3388	31741	53516	3391	3392	53517	53518	53519	53520	3397	3398	3399	3401	38960	6383	53522	3405	53523	3407	35175	53524	3410	3411	26594	12454	53525	46796	53526	53527	53528	3419	53529	53530	12462	3423	53531	53532	6398	20615	53533	18330	53534	6403	3432	3433	3434	53535	53536	53537	3438	3439	3440	53538	3442	3443	53539	36513	3446	53540	3448	3449	18343	3451	3452	53541	53542	53543	53544	34002	3458	3459	53545	3461	6426	53546	53547	3465	53548	15716	3468	53549	53550	3471	53551	6432	53552	3475	53553	53554	36527	53555	53556	3481	53557	3483	3484	53558	3486	6444	3488	3489	3490	3491	3492	53559	3494	53560	3496	53561	53562	53563	3500	53564	53565	53566	53567	53568	53569	3507	3508	18382	53570	53571	26675	3513	3514	3515	3516	3517	53572	53573	53574	53575	12529	36544	53576	53577	53578	53579	53580	53581	53582	53583	53584	23648	18399	53585	53586	53587	3538	3539	53588	53589	53590	3543	53591	53592	29564	53593	53594	3549	3550	3551	3552	26708	3554	53595	3556	10006	49397	44790	53596	53597	33048	3563	53598	6499	53599	3567	53600	6502	49406	3571	3572	3573	3574	53601	34029	53602	53603	53604	53605	3581	53606	53607	53608	53609	53610	3587	31860	53611	53612	6517	53613	53614	3594	3595	53615	53616	3598	53617	3600	53618	53619	53620	3604	3605	53621	53622	3608	53623	3610	53624	53625	3613	3614	35240	3616	3617	3618	53626	53627	53628	53629	3623	53630	3625	53631	36583	3628	53632	3630	53633	3632	53634	23726	53635	53636	53637	53638	53639	3640	3641	53640	12597	6550	3645	35251	3647	53641	3649	3650	3651	53642	53643	53644	3655	3656	53645	3658	53646	53647	3661	3662	3663	53648	44845	53649	53650	12606	53651	53652	34048	6568	53653	6570	53654	53655	53656	12613	3679	53657	23766	53658	53659	53660	53661	53662	3687	53663	3689	6582	3691	53664	53665	53666	3695	53667	53668	34058	53669	53670	3701	53671	53672	53673	6594	53674	3707	53675	6597	3710	53676	53677	3713	53678	3715	3716	53679	18519	53680	3720	53681	3722	3723	6608	53682	3726	26844	53683	3729	3730	53684	53685	3733	53686	53687	53688	15945	53689	3739	53690	53691	3742	53692	53693	3745	3746	53694	53695	6627	53696	53697	3752	3753	53698	53699	53700	6631	3758	35296	33106	20806	33107	3763	53701	53702	53703	53704	53705	33113	12671	53706	3772	3773	3774	53707	53708	6646	6647	53709	40243	3781	53710	3783	33120	36646	3786	53711	3788	53712	3790	53713	3792	53714	46997	3795	3796	53715	3798	3799	35312	12688	53716	20827	53717	53718	6665	53719	3808	3809	53720	53721	53722	35317	53723	3815	53724	3817	3818	53725	40252	53726	53727	53728	53729	53730	3826	3827	3828	3829	18595	53731	3832	3833	6682	53732	49587	3837	53733	3839	47022	3841	53734	53735	3844	53736	53737	3847	12713	3849	3850	3851	53738	3853	53739	53740	35330	3857	53741	53742	3860	3861	3862	3863	3864	53743	53744	53745
P08T	53746	53747	53748	31998	10282	3871	44965	53749	53750	53751	11	53752	10287	53753	3879	53755	53756	53757	53758	53759	22	44971	44972	53760	10295	53761	53762	53763	53764	31	53765	53766	3893	26970	36	53767	53768	53769	10303	41	53770	53771	53772	6746	46	53773	10306	53774	53775	53776	52	53	53777	53778	3906	3907	58	59	53779	53780	53781	63	53782	47078	53783	53784	53785	53786	70	53787	72	53788	53789	75	53790	34126	53791	16105	80	12796	53792	83	84	35363	53793	53794	53795	53796	53797	47095	53798	93	53799	53800	53801	97	53802	53803	53804	101	53805	53806	53807	105	106	53808	53809	53810	53811	111	53812	34133	53813	53814	6814	53815	118	53816	3956	53817	122	3958	53818	3960	53819	53820	53821	53822	130	53823	53824	16141	134	53825	136	53826	53827	16145	53828	53829	142	143	53830	53831	53832	53833	53834	53835	6846	53836	53837	153	53838	53839	6850	157	53840	53841	160	53842	53843	163	16160	53844	53845	167	53846	3991	53847	171	172	53848	53849	10383	176	53850	53851	179	53852	53853	53854	53855	184	53856	186	53857	53858	4006	53859	53860	39290	193	53861	49717	53862	197	36805	53863	53864	18727	53865	203	6893	4019	51881	53866	10405	209	53867	53868	212	53869	32059	215	53870	53871	53872	53873	53874	53875	10412	53876	53877	45079	27115	227	53878	53879	53880	53881	53882	53883	53884	51898	236	53885	53886	53887	27126	21049	34173	35424	53888	10430	53889	53890	248	249	4050	47204	10435	53891	53892	53893	53894	16222	53895	4055	53896	53897	262	4059	53898	265	53899	45102	6954	18768	18769	53900	53901	53902	53903	53904	21076	42928	27156	279	53905	281	53906	47221	284	16237	286	53907	53908	53909	53910	53911	53912	53913	294	53914	4085	10468	53915	53916	53917	53918	53919	16250	4091	305	51931	53920	308	53921	53922	53923	312	53924	314	315	316	53925	53926	4103	47248	321	53927	53928	324	325	53929	4109	53930	39330	330	53931	53932	16270	53933	53934	4117	16272	338	339	16275	53935	4123	53936	344	345	53937	4126	53938	53939	53940	53941	53942	53943	354	53944	53945	53946	21144	53947	53948	4134	51960	53949	53950	34207	53951	13046	53952	4141	53953	53954	53955	53956		53957	4147	53958	53959	379	53960	381	53961	53962	384	53963	386	53964	388	53965	53966	53967	53968	4161	53969	395	45169	51983	4165	53970	53971	53972	402	4169	36950	405	10540	53973	408	7085	33239	53974	10544	53975	53976	4178	416	53977	53978	10546	53979	53980	47320	53981	424	53982	426	53983	51998	429	430	53984	53985	433	39357	33247	53986	437	53987	18867	53988	53989	53990	443	53991	53992	35495	53993	4202	4203	53994	10568	452	4206	18880	53995	53996	53997	35501	459	460	53998	4212	463	53999	54000	54001	54002	40583	54003	54004	54005	54006	54007	54008	16359	39369	33258	16361	32133	54009	16364	54010	54011	54012	54013	54014	54015	488	4232	54016	54017	47374	4235	494	54018	496	54019	498	54020	54021	501	502	503	10604	54022	54023	54024	508	509	54025	54026	54027	54028	54029	515	54030	4254	54031	47392	54032	16388	523	524	52054	39387	4262	54034	54035	530	531	54036	54037	54038	54039	54040	54041	538	4269	54042	54043	54044	543	54045	54046	54047	54048	10634	54049	54050	54051	10637	54052	54053	54054	556	54055	54056	54057	54058	54059	54060	16420	564	565	37063	567	54061	54062	54063	571	572	573	54064	54065	576	10656	578	54066	54067	581	16433	10661	54068	47436	54069	4302	10664	54070	54071	54072	54073	54074	594	54075	54076	54077	45282	10673	54078	54079	54080	603	54081	35551	7273	54082	4317	54083	54084	18975	54085	54086	614	54087	616	54088	4325	13275	54089	54090	622	54091	624	10689	54092	627	54093	629	54094	631	54095	54096	10695	54097	54098	54099	54100	639	54101	54102	16475	643	54103	45309	54104	647	54105	54106	650	4348	652	54107	54108	4351	54109	54110	658	54111	4354	54112	54113	54114	664	665	54115	54116	54117	54118	54119	671	54120	54121	45328	4364	4365	4366	19012	54122	54123	35588	682	13331	684	4372	686	10725	54124	54125	690	54126	54127	54128	694	695	54129	54130	16512	54131	54132	54133	54134	4388	54135	54136	54137	54138	54139	709	54140	711	30208	713	714	54141	54142	54143	54144	719	720	54145	54146	723	724	54147	19041	54148	19043	54149	730	54150	54151	733	54152	4409	54153	16532	52155	54154	54155	741	54156	19050	744	54157	746	747	748	54158	750	54159	54160	753	4420	755	54161	54162	54163	54164	16548	34324	19060	34326	54165	765	766	54166	24528	769	54167	40793	772	19066	774	775	54168	10781	54169	19069	10784	54170	54171	54172	54173	54174	54175	54176	788	54177	790	54178	792	793	794	19077	19078	34335	54179	54180	800	54181	802	803	54182	4454	54183	54184	7463	19086	54185	811	4460	16581	814	54186	54187	817	54188	819	16587	54189	54190	34344	54191	54192	54193	54194	828	16593	54195	54196	832	833	834	835	54197	54198	54199	839	4481	16603	4483	843	54200	54201	54202	847	54203	45418	54204	32223	54205	54206	54207	54208	19112	857	858	4495	860	54209	54210	54211	864	54212	4500	10841	54213	54214	16621	871	54215	54216	24611	13502	10848	33349	54217	54218	880	54219	54220	54221	54222	54223	10857	887	54224	889	54225	891	892	54226	54227	4522	896	54228	7546	54229	54230	54231	54232	54233	54234	4530	7554	54235	43286	54236	910	45452	54237	54238	54239	54240	916	54241	54242	4543	32237	54243	922	10882	54244	925	54245	54246	54247	16662	930	931	54248	933	4554	935	54249	4556	54250	54251	54252	34376	942	54253	54254	54255	54256	54257	54258	949	19162	35680	19164	953	54259	13570	956	54260	958	959	960	54261	54262	54263	54264	54265	54266	54267	968	54268	4582	19173	972	973	54269	975	10913	54270	978	979	980	54271	982	7626	54272	54273	986	987	16701	10920	54274	54275	54276	4599	54277	54278	54279	54280	998	54281	19191	1001	1002	32261	1004	54282	54283	54284	1008	54285	1010	54286	16718	1013	54287	54288	4617	35695	10937	54289	54290	54291	1022	54292	54293	4625	54294	54295	54296	54297	1030	54298	1032	54299	54300	54301	54302	54303	54304	54305	54306	1041	54307	1043	1044	21703	1046	54308	13652	54309	54310	54311	1052	54312	13656	1055	16749	54313	16750	4651	24761	54314	54315	45536	54316	1065	4658	54317	54318	54319	54320	54321	52321	19234	54322	1075	54323	54324	13678	19238	54325	54326	54327	1083	1084	54328	1086	54329	54330	1089	54331	4677	4678	37418	1094	4681	1096	1097	4683	54332	1100	4686	33413	1103	16787	54333	1106	1107	1108	1109	54334	54335	1112	54336	54337	54338	45563	54339	19261	54340	1120	54341	34442	1123	54342	1125	54343	1127	54344	11007	54345	1131	1132	1133	37442	33419	54346	54347	54348	1139	54349	54350	54351	54352	54353	54354	54355	1147	54356	27809	54357	54358	34450	11024	54359	54360	54361	4722	11026	54362	11028	1161	4726	54363	54364	54365	19289	1167	11033	4731	54366	1171	1172	7801	1174	54367	54368	1177	11040	54369	54370	4740	54371	1183	54372	1185	54373	4744	1188	54374	54375	54376	54377	54378	54379	54380	4751	43455	54381	54382	27845	45609	54383	54384	54385	39565	45612	19316	32332	54386	16858	54387	54388	54389	30482	32336	19322	4767	1218	54390	24892	45619	54391	54392	54393	54394	54395	1227	54396	1229	1230	1231	54397	1233	54398	54399	54400	54401	54402	54403	54404	54405	1242	54406	54407	54408	54409	1247	54410	32350	54411	34488	16885	54412	4795	1255	1256	1257	54413	1259	54414	1261	1262	1263	54415	1265	54416	54417	1268	54418	54419	1271	54420	54421	45652	54422	1276	1277	45654	45655	54423	54424	1282	54425	1284	54426	1286	54427	16908	11103	54428	54429	1292	54430	1294	1295	54431	21898	54432	16916	54433	1301	1302	54434	54435	19376	1306	54436	33468	54437	7921	54438	1312	54439	54440	11118	54441	4843	54442	54443	54444	43527	54445	1323	54446	54447	54448	54449	54450	54451	4852	16937	1332	54452	1334	45679	1336	16940	1338	11132	54453	54454	1342	4859	54455	21934	16948	1347	54456	54457	32379	54458	54459	1353	1354	54460	16955	16956	54461	54462	1360	1361	1362	1363	32387	54463	54464	54465	34527	4879	4880	54466	4882	1373	54467	1375	54468	11156	54469	52464	1380	54470	54471	54472	16973	34530	54473	1387	54474	21971	4897	54475	54476	54477	45706	1395	54478	1397	54479	54480	54481	54482	1402	54483	54484	54485	54486	54487	1408	54488	54489	54490	54491	19440	1414	11185	4917	16993	54492	54493	54494	1421	54495	1423	54496	1425	19447	1427	54497	54498	1430	54499	54500	54501	1434	4928	28024	4929	1438	1439	17006	54502	54503	1443	1444	4935	54504	54505	54506	54507	1450	14000	33507	54508	54509	54510	54511	54512	1458	35853	54513	4947	54514	1463	1464	54515	1466	11212	22034	54516	1470	54517	4952	54518	54519	54520	54521	1477	54522	54523	4958	54524	54525	1483	54526	1485	54527	1487	54528	54529	54530	22051	54531	17039	1494	1495	54532	54533	4974	54534	54535	34562	54536	54537	54538	54539	54540	54541	54542	4984	54543	54544	1512	54545	17054	54546	22072	1517	54547	54548	54549	54550	54551	1523	25130	54552	54553	32425	54554	54555	5001	54556	1532	11259	8136	11260	54557	11262	54558	54559	30664	54560	17072	54561	54562	54563	54564	54566	54567	54568	5019	54569	54570	11274	54571	54572	1557	1558	5025	54573	54574	1562	54575	19533	5029	1566	54576	54577	54578	17093	17094	34583	1573	54579	54580	1576	39667	5038	54581	11286	1581	54582	54583	1584	54584	33547	1587	54585	11290	54586	1591	54587	5047	54588	45820	54589	54590	1598	54591	54592	1601	54593	54594	17110	5052	1606	54595	54596	54597	54598	1611	1612	1613	5057	54599	54600	54601	54602	1619	54603	54604	1622	1623	54605	54606	54607	54608	54609	1629	54610	54611	11316	54612	1634	54613	54614	54615	1638	1639	54616	1641	54617	1643	54618	54619	54620	1647	54621	11324	54622	11325	54623	54624	54625	1655	54626	1657	54627	30729	54628	17140	14181	54629	1664	5093	1666	54630	1668	1669	35916	54631	37803	17149	5099	54632	32469	54633	54634	19590	54635	39691	54636	1683	54637	32471	1686	54638	1688	54639	54640	14207	1693	5114	1695	54641	25257	41372	54642	5118	54643	54644	8295	19601	54645	8298	54646	54647	54648	30759	54649	54650	5128	54651	54652	5131	1717	1718	54653	1720	5133	54654	1723	54655	54656	1726	1727	34623	17188	54657	1731	8318	1733	54658	8321	34625	54659	1738	54660	1740	54661	54662	54663	54664	54665	54666	1747	54667	54668	54669	54670	54671	54672	1754	54673	54674	50625	54675	45906	1761	11391	45909	1764	41412	54676	54677	1768	17209	5165	22259	1772	14271	54678	54679	54680	54681	54682	1779	1780	54683	1782	1783	54684	54685	54686	1787	54687	54688	54689	54690	54691	54692	54693	54694	54695	54696	39725	1799	54697	54698	5194	1803	54699	54700	5197	54701	45936	54702	54703	54704	45940	54706	54707	11429	54708	54709	54710	1820	54711	54712	54713	54714	54715	32524	54716	54717	54718	17256	1831	54719	5215	28299	54720	1836	54721	54722	22314	54723	54724	54725	54726	1844	54727	5225	1847	54728	54729	1850	54730	54731	54732	1854	54733	54734	11454	54735	54736	54737	1861	34670	35976	54738	17279	54739	54740	1868	54741	1870	54742	54743	54744	54745	54746	54747	54748	5253	1879	1880	39749	54749	14369	1884	54750	54751	1887	14371	54752	54753	1891	1892	54754	54755	11479	54756	54757	54758	54759	1900	1901	11483	1903	1904	54760	54761	54762	54763	11489	25419	39759	1912	54764	54765	5281	19725	54766	54767	54768	54769	52752	1922	54770	54771	1925	5287	54772	54773	1929	19734	54774	54775	8504	1934	8506	1936	5296	17328	46001	54776	54777	54778	11510	54779	1945	1946	32563	54780	28379	1950	54781	1952	1953	1954	30894	1956	11516	1958	54782	54783	54784	5311	54785	5313	54786	17346	54787	54788	54789	54790	19758	1972	54791	1974	46021	54792	54793	54794	5326	1980	54795	54796	33641	8550	1985	5332	54797	1988	54798	19768	1991	8558	1993	54799	1995	52794	54800	54801	54802	2000	54803	54804	2003	54805	2005	54806	54807	54808	2009	54809	54810	5347	11553	2014	54811	54812	2017	54813	54814	2020	54815	54816	54817	54818	54819	5358	54820	2028	19791	54821	54822	54823	54824	11568	46061	54825	54826	54827	54828	2040	30951	54829	22480	54830	2045	54831	54832	5374	2049	54833	54834	5378	5379	54835	54836	54837	2057	54838	17411	2060	54839	54840	54841	46075	2065	54842	11590	2068	54843	54844	11592	54845	46080	54846	54847	54848	54849	54850	2079	19819	2081	34746	54851	2084	5406	54852	2087	2088	54853	2090	2091	2092	54854	54855	17435	46094	54856	54857	54858	54859	11615	2102	11617	54860	17442	54861	54862	54863	11620	54864	22539	54865	2113	5422	54866	17450	54867	2118	54868	54869	54870	2122	54871	11631	2125	2126	54872	54873	2129	54874	54875	2132	2133	54876	2135	2136	19853	54877	54878	5441	54879	54880	52876	54881	54882	38117	2147	54883	5448	2150	46122	2152	54884	54885	46125	54886	54887	2158	54888	2160	54889	19866	5459	5460	2165	54890	54891	54892	11661	54893	54894	54895	2173	2174	2175	54896	52894	54897	54898	54899	54900	54901	2183	54902	54903	52901	17502	2188	54904	2190	54906	2193	5482	32634	2196	5485	54907	54908	5488	2201	17512	2203	54909	5492	54910	54911	54912	2209	32639	54913	14644	54914	33700	54915	54916	54917	11694	2219	2220	25665	54918	2223	17525	5505	54919	2227	2228	46169	2230	54920	54921	54922	5513	11704	11705	54923	33707	54924	11708	54925	54926	54927	11711	54928	2246	54929	54930	54931	54932	54933	2252	54934	19927	14678	54935	54936	2258	54937	2260	54938	33713	2263	54939	2265	54940	54941	2268	54942	54943	2271	54944	54945	2274	54946	2276	2277	2278	52941	54947	54948	2282	5544	2284	11738	54949	11740	2288	54950	17569	54951	54952	2294	54953	54954	54955	54956	11748	54957	54958	5558	54959	17578	54960	17580	2307	54961	52959	11756	54962	2312	54963	2314	2315	54964	2317	54965	54966	54967	5572	2322	54968	5575	5576	54969	19971	5579	54970	54971	52971	5583	2333	2334	5586	54972	54973	17599	54974	54975	54976	52977	54977	22725	17604	54978	52981	54979	2349	54980	54981	2352	17610	54982	54983	2356	19986	28679	54984	2360	2361	11792	48613	5610	2365	54985	54986	54987	54988	2370	2371	54989	22746	54990	54991	2376	54992	54993	54994	54995	14791	54996	11808	2384	2385	5627	5628	54997	54998	46252	5632	22763	54999	55000	53011	5636	2397	2398	17635	55001	2401	55002	11819	20016	5643	55003	2407	55004	55005	2410	5647	2412	55006	55007	55008	2416	17649	17650	55009	55010	2421	55011	55012	55013	55014	55015	55016	55017	5661	5662	2431	2432	55018	2434	28733	55019	5667	2438	55020	20034	2441	55021	46276	55022	2445	46278	55023	2448	2449	2450	2451	20040	55024	5678	2455	2456	55025	5681	2459	33761	55026	55027	2463	55028	20049	55029	2467	55030	55031	55032	9006	2472	17685	5694	2475	55033	2477	2478	55034	2480	55035	55036	55037	55038	5703	55039	55040	55041	2489	2490	55042	55043	17696	2494	2495	46303	55044	55045	5715	2500	55046	2502	2503	55047	2505	55048	55049	55050	55051	55052	33778	55053	55054	2514	5725	55055	55056	20081	55057	55058	2521	2522	2523	2524	55059	48721	5736	5737	20087	55060	2531	55061	55062	55063	55064	55065	2537	55066	5746	55067	2541	20094	55068	5749	55069	55070	55071	17732	5754	53086	55072	5757	2553	2554	55073	55074	17738	55075	55076	2560	55077	20105	55078	55079	2565	55080	11917	11918	11919	17746	20112	2572	11922	20114	2575	55081	55082	2578	55083	2580	55084	2582	5778	2584	55085	55086	2587	55087	11930	55088	55089	2592	11932	34903	2595	55090	2597	2598	55091	55092	55093	2602	55094	2604	5792	32745	2607	2608	55095	46360	2611	55096	55097	55098	55099	11943	2617	2618	55100	55101	55102	55103	5804	2624	55104	55105	5807	32752	55106	33802	2631	48788	48789	55107	55108	5814	20151	55109	55110	53129	5818	46379	55111	55112	55113	55114	55115	2648	55116	2650	2651	55117	55118	55119	55120	34924	55121	55122	55123	2660	2661	2662	55124	2664	11974	55125	55127	55128	55129	2671	55130	55131	2674	55132	2676	55133	34931	55134	28907	55135	2682	9190	55136	11987	55137	46399	55138	55139	5852	55140	55141	2694	55142	55143	55144	55145	15054	55146	55147	55148	55149	42027	48837	12002	2707	55150	55151	55152	55153	17851	2713	2714	55154	55155	55156	2718	15072	55157	55158	17860	55159	5878	55160	55161	2727	55162	55163	15083	55164	55165	55166	20213	2735	55167	2737	2738	2739	12024	12025	2742	55168	55169	55170	5891	55171	55172	55173	2750	17873	55174	5897	55175	17876	55176	55177	2758	17878	2760	32796	55178	55179	5906	55180	55181	2767	55182	2769	55183	55184	34967	55185	55186	48885	55187	55188	55189	33832	55190	55191	2782	2783	55192	55193	2786	46455	33835	2789	55194	55195	2792	2793	17901	2795	55196	2797	2798	2799	55197	55198	55199	2803	2804	55200	55201	2807	55202	51219	23087	2811	55203	17913	55204	9314	55205	55206	20263	2819	2820	12072	2822	17920	55207	55208	53225	2827	17923	55209	2830	5956	55210	55211	46476	55212	20271	23111	2838	55213	17933	20274	55214	55215	2844	55216	20277	2847	5968	55217	55218	55219	55220	2853	44406	2855	12094	2857	55221	2859	23128	5978	55222	55223	55224	12100	46492	55225	2868	55226	48946	2871	55227	5988	55228	55229	55230	53250	55231	9374	55232	48952	55233	20299	55234	33871	55235	55236	12116	55237	55238	55239	55240	2893	55241	55242	55243	12124	55244	33873	55245	55246	55247	2903	6016	55248	55249	6019	55250	2909	2910	20319	12132	46516	55251	2915	55252	20321	55253	6026	55254	2921	55255	2923	55256	55257	55258	55259	55260	6035	55261	55262	55263	2933	2934	55264	17996	55265	2938	6042	55266	55267	55268	35023	55269	55270	2946	2947	2948	55271	2950	55272	18008	2953	36349	55273	18009	2957	6053	2959	55274	55275	55276	6057	55277	2965	2966	55278	55279	2969	55280	2971	55281	46549	2974	55282	2976	55283	2978	55284	36363	55285	36364	2983	2984	12182	6071	55286	20363	55287	12187	55288	55289	2993	55290	55291	2996	55292	55293	55294	55295	55296	55297	3003	18045	18046	12199	12200	3008	3009	55298	55299	3012	55300	55301	3015	55302	55303	55304	6096	55305	55306	55307	12207	55308	55309	55310	55311	55312	3029	55313	18065	55314	20392	55315	3035	3036	55316	55317	55318	12221	3041	46587	55319	3044	55320	55321	3047	55322	55323	55324	33904	55325	55326	55327	20404	55328	55329	3058	3059	3060	46601	55330	55331	55332	3065	55333	15375	23285	23286	55334	49076	3072	55335	46610	55336	55337	55338	55339	55340	6142	6143	55341	6145	18099	6147	55342	36394	6150	18103	12252	55343	55344	3093	3094	55345	55346	3097	55347	3099	55348	3101	12259	55349	3104	55350	55351	12260	55352	55353	55354	55355	3112	18120	20441	20442	55356	12268	55357	55358	3120	55359	6175	3123	6176	55360	55361	55362	55363	18132	55364	55365	6183	55366	55367	46643	18137	15439	55368	6190	12279	6191	6192	55369	46651	38793	55370	15449	32914	55371	3150	46655	3152	55372	55373	55374	55375	18149	55376	55377	53397	55378	32919	55379	55380	55381	55382	55383	55384	3169	55385	18156	6212	55386	6214	3175	3176	12302	55387	31615	55388	12305	55389	18164	55390	55391	3186	55392	12311	55393	12313	55394	55395	3193	55396	55397	3196	55398	55399	55400	55401	55402	55403	55404	55405	3205	55406	3207	55407	18183	6241	12329	3212	55408	6245	12331	55409	36438	55410	29317	55411	3221	6250	55412	55413	6253	55414	18193	3228	3229	55415	3231	55416	55417	55418	3235	3236	3237	3238	55419	55420	55421	55422	55423	3244	55424	3246	55425	55426	55427	42374	55428	53439	20513	3254	55429	55430	3257	55431	55432	6274	55433	20519	6277	3264	3265	55434	55435	55436	55437	55438	3271	3272	55439	3274	12364	55440	3277	3278	3279	55441	55442	55443	55444	20530	55445	12371	26491	55446	55447	3290	55448	3292	55449	55450	55451	3296	42400	3298	55452	3300	55453	3302	6306	55454	55455	55456	55457	3308	55458	55459	55460	6314	12388	3314	6316	55461	36468	55462	55463	55464	12394	12395	55465	55466	3325	55467	55468	55469	3329	55470	55471	3332	55472	18261	55473	3336	55474	55475	55476	32972	3341	12409	55477	55478	3345	55479	55480	55481	12412	55482	55483	3352	55484	55485	3355	55486	3357	55487	55488	3360	55489	3362	55490	55491	12423	6356	55492	55493	55494	12427	6361	55495	55496	55497	20583	55498	55499	55500	55501	55502	55503	36494	3383	46783	55504	49283	55505	3388	55506	55507	55508	3392	55509	55510	55511	6379	55512	55513	6381	3401	33990	6383	55515	55516	55517	3407	55518	55519	55520	3411	18315	12454	55521	3415	55522	3417	55523	3419	55524	55525	3422	3423	3424	55526	55527	55528	18329	55529	3430	55530	55531	55532	3434	55533	55534	49311	3438	6409	55535	55536	55537	55538	55539	42498	3446	3447	3448	55540	18343	3451	3452	55541	55542	55543	55544	34002	55545	55546	55547	3461	6426	55548	3464	3465	18352	55549	55550	3469	55551	55552	55553	3473	3474	3475	3476	55554	55555	55556	55557	12502	55558	55559	3484	53558	55560	6444	3488	55561	18370	3491	3492	55562	3494	55563	55564	53561	55565	55566	55567	55568	3502	53566	55569	53568	55570	3507	3508	55571	55572	33033	46847	12523	55573	55574	3516	3517	55575	18386	18387	33037	18389	12530	3524	55576	6471	3527	55577	6474	55578	3531	55579	55580	55581	3535	55582	55583	3538	3539	55584	18403	55585	3543	55586	55587	55588	33044	55589	35219	3550	3551	3552	3553	3554	55590	3556	55591	55592	55593	55594	55595	3562	3563	55596	55597	55598	3567	55599	33051	55600	55601	20701	18426	55602	55603	55604	31853	53603	3579	55605	55606	55607	3583	55608	55609	55610	3587	6514	29596	6516	6517	55611	55612	55613	3595	3596	55614	3598	12570	55615	3601	3602	55616	42605	3605	49427	55617	3608	55618	35238	23707	55619	55620	44817	55621	3616	3617	3618	26760	55622	55623	55624	3623	3624	3625	55625	55626	55627	55628	3630	55629	3632	53634	23726	55630	20734	6544	6545	12595	3640	55631	55632	55633	6550	3645	55634	6552	55635	55636	3650	3651	55637	3653	3654	3655	3656	55638	55639	20746	6561	3661	3662	55640	55641	55642	3666	55643	55644	55645	3670	55646	55647	55648	55649	23761	55650	55651	3678	3679	35263	6576	53658	55652	55653	55654	55655	55656	55657	3689	3690	3691	55658	34056	55659	12626	55660	35270	55661	18506	3700	3701	55662	55663	55664	55665	55666	20776	49492	55667	3710	55668	33093	20781	55669	3715	55670	55671	55672	55673	55674	55675	3722	3723	55676	49504	3726	26844	49507	3729	55677	55678	55679	3733	55680	6617	55681	3737	55682	3739	55683	3741	55684	55685	55686	3745	3746	55687	55688	3749	46974	20801	3752	3753	3754	55689	55690	55691	42700	34074	55692	6634	10184	3763	55693	55694	55695	33111	40239	34079	6642	55696	55697	3773	3774	55698	55699	55700	3778	36642	40243	55701	55702	3783	33120	51743	26890	55703	3788	55704	3790	55705	36649	55706	55707	3795	3796	55708	3798	3799	35312	55709	55710	39206	55711	55712	6665	35315	20828	3809	18581	6668	3812	3813	55713	3815	55714	3817	3818	55715	55716	55717	55718	55719	55720	55721	55722	55723	55724	3829	18595	55725	55726	3833	6682	55727	55728	3837	55729	3839	35328	55730	12709	55731	3844	55732	55733	55734	16042	3849	3850	3851	55735	55736	55737	55738	6697	3857	33139	55739	3860	18616	3862	26943	3864	55740	55741	3867
P09C	55742	3869	3	3870	5	55743	3872	3873	9	10	55744	12	55745	55746	3879	55748	3881	3882	55749	21	22	55750	3886	3887	3888	49621	28	55751	30	3891	32	33	55752	35	3894	3895	34115	3897	10303	41	10304	33153	3899	45	46	53773	12766	55753	55754	55755	52	53	54	3905	3906	3907	58	59	55756	33157	55757	63	29820	3913	3914	55758	55759	69	70	33159	3918	73	3920	75	3922	3923	55760	39257	80	3926	55761	83	84	85	55762	3930	55763	89	55764	33165	3934	55765	55766	39262	3938	3939	32022	3941	33167	101	102	55767	55768	3945	3946	55769	3948	55770	110	55771	112	113	55772	3953	33171	35377	118	119	3956	3957	122	3958	3959	3960	55773	53820	39267	129	130	33175	3965	3966	3967	3968	3969	3970	3971	139	33178	3973	3974	143	33180	33181	146	55774	55775	53835	10366	151	152	18699	154	55776	6850	157	33187	3985	160	33188	3986	163	164	33189	3988	55777	168	3991	55778	171	172	3993	3994	175	55779	55780	55781	179	180	4000	182	39284	55782	55783	186	4004	45054	189	39289	191	16180	193	55784	42882	53862	33198	198	55785	34162	55786	55787	18729	204	205	55788	207	4021	209	34165	55789	212	4024	29914	215	40415	217	218	55790	33205	4029	4030	55791	4032	225	4033	227	55792	21037	55793	4037	4038	16205	4040	235	236	237	55794	55795	21048	12935	55796	34174	244	245	55797	247	55798	4049	55799	251	4051	253	4052	255	256	4054	33209	259	4056	4057	262	4059	55800	265	4061	267	268	4062	270	4064	55801	4066	55802	275	276	4068	4069	55803	4071	4072	33211	4074	284	33212	286	4077	4078	4079	4080	4081	55804	55805	294	4084	296	4086	298	4088	55806	301	55807	16250	10474	4092	4093	4094	308	18793	55808	55809	312	33218	314	315	4100	4101	55810	4103	55811	321	34192	323	324	325	33220	4109	328	4110	330	4112	55812	4114	55813	4116	336	32092	55814	4120	4121	55815	55816	55817	4125	345	346	4126	348	349	33225	351	55818	55819	354	355	356	4131	358	55820	55821	4134	4135	33227	33228	10515	55822	4140	368	4141	55823	39344	372	55824	4145	4146	4147	4148	55825	379	380	4150	4151	4152	384	4153	4154	387	4156	4157	4158	55826	4160	4161	35475	395	55827	397	55828	55829	400	4167	402	55830	55831	405	55832	55833	16319	4173	33239	4174	4175	4176	55834	45180	416	417	418	55835	55836	33243	45185	55837	39355	55838	426	4186	55839	4188	34224	7107	432	4191	39357	33247	4193	18865	4195	439	4196	4197	33248	33249	4199	445	4201	33251	448	449	55840	4205	452	55841	454	39360	55842	55843	55844	33254	4211	461	4212	463	55845	55846	55847	4216	30066	55848	4218	13144	10583	4220	55849	4222	39369	33258	478	39370	480	4225	33260	4227	484	55850	55851	4231	488	489	55852	4234	492	4235	55853	55854	496	4237	498	4239	55855	501	502	503	4242	4243	4244	4245	508	4246	4247	34255	4249	33268	16384	33270	4253	517	54031	33271	55856	33273	523	4259	55857	55858	4262	4263	55859	530	4265	4266	533	4267	535	55860	537	538	539	4270	541	4271	4272	33277	545	34265	55861	4275	33280	550	33282	39393	553	39394	55862	4282	55863	39398	559	560	4287	45264	4289	564	565	566	567	55864	4291	570	571	4292	4293	4294	4295	4296	55865	578	33289	580	581	18954	583	33290	4300	39406	4302	4303	589	590	4304	4305	4306	594	54075	55866	4309	4310	599	55867	601	4312	55868	604	4314	606	55869	52093	4318	33294	4320	55870	4322	4323	4324	616	617	4325	55871	55872	621	622	4327	4328	4329	4330	627	55873	629	55874	631	33302	4334	4335	4336	55875	637	55876	34296	18989	4340	45306	643	55877	4343	55878	4345	55879	55880	650	651	4349	653	4350	4351	4352	657	658	55881	4354	55882	19003	33310	664	45323	49994	667	4359	55883	670	671	4361	4362	55884	4364	4365	37141	33311	4368	4369	35588	682	4370	4371	4372	55885	4374	4375	33312	33313	4378	692	4380	33314	695	4381	4382	55886	55887	4385	701	4387	4388	704	55888	55889	4392	4393	709	10744	711	4396	4397	4398	715	4399	54143	4401	719	720	55890	722	4404	724	55891	55892	33321	728	729	730	55893	4408	16529	734	4409	39441	4411	4412	739	740	741	742	4415	744	4416	746	747	748	4417	750	751	33324	753	55894	755	21479	757	55895	39446	55896	55897	4427	55898	4429	765	766	4430	24528	769	34328	4432	772	55899	774	775	55900	4435	55901	55902	33330	55903	33331	55904	55905	785	32206	787	4442	789	55906	55907	4445	4446	794	795	39455	34335	4449	34336	800	801	4451	55908	55909	805	55910	33335	808	10802	4459	811	45396	4461	4462	815	4464	4465	4466	55911	820	19094	55912	4468	4469	4470	4471	827	33339	4473	55913	4475	832	833	834	4478	4479	4480	10820	839	4481	55914	55915	55916	844	45417	4487	4488	848	849	4489	851	852	55917	55918	4492	4493	857	55919	32224	860	4497	862	4498	864	4499	4500	4501	4502	33348	870	4504	4505	4506	874	875	876	33349	55920	4509	880	4510	33352	33353	55921	4514	10857	34359	16634	889	55922	4519	892	10862	894	4522	896	55923	4524	4525	900	55924	4527	4528	55925	4530	55926	55927	4533	4534	55928	911	55929	55930	4539	4540	916	917	55931	4543	10880	921	4546	4547	55932	4548	4549	55933	4551	33363	930	931	4552	4553	4554	935	55934	4556	55935	55936	33365	33366	942	4560	944	4561	946	55937	34378	949	27660	34380	4567	19165	4569	55938	956	55939	4572	55940	960	55941	4575	963	33373	4577	16686	4579	4580	10910	4582	4583	55942	973	974	4585	33376	55943	978	33378	980	55944	55945	4592	984	55946	986	4594	4595	989	55947	4597	992	993	55948	995	4602	997	55949	34397	1000	4604	1002	1003	4606	4607	55950	55951	1008	4610	4611	19197	55952	55953	4615	45511	34401	4618	55954	33392	55955	4622	1022	4623	55956	4625	24734	55957	33395	1029	1030	4629	1032	4631	55958	4633	4634	1037	33396	55959	4636	4637	33397	1043	4639	1045	1046	4641	1048	24753	39528	1051	1052	55960	10966	1055	4648	4649	1058	4651	1060	4653	55961	4655	55962	1065	4658	55963	55964	4661	10977	1071	37403	4665	19235	1075	19236	55965	4668	19238	55966	55967	55968	1083	4672	4673	39539	16775	4674	1089	55969	55970	1092	55971	55972	4681	4682	1097	4683	45554	4685	4686	55973	55974	4689	1105	1106	1107	1108	1109	1110	54335	4690	1113	55975	4693	1116	55976	33416	1119	1120	1121	1122	1123	1124	4698	4699	1127	4700	55977	33418	1131	4703	1133	55978	55979	4706	1137	1138	4707	4708	55980	55981	34447	4712	4713	55982	4715	4716	1149	19280	55983	1152	1153	55984	1155	1156	4722	1158	4723	4724	4725	55985	4727	4728	4729	1166	4730	1168	34455	33431	1171	4734	1173	1174	55986	55987	1177	1178	7807	4739	4740	33433	1183	1184	39558	4743	4744	1188	55988	55989	55990	1192	55991	4749	4750	55992	55993	4753	1199	33439	4755	4756	55994	1204	55995	1206	4760	55996	11060	4763	1211	1212	55997	55998	1215	1216	4767	4768	55999	1220	1221	4771	56000	37504	56001	4775	4776	4777	1229	1230	56002	56003	33448	4781	33450	56004	56005	1238	4784	56006	56007	1242	4787	1244	4788	4789	1247	56008	39582	34487	4793	4794	1253	1254	4796	4797	1257	56009	4799	56010	1261	4802	1263	1264	4804	4805	4806	4807	1269	4808	1271	56011	56012	33460	4812	56013	1277	1278	4815	56014	56015	1282	56016	1284	4818	4819	33462	4821	4822	56017	56018	39597	56019	56020	1295	4827	11108	4829	1299	4830	34505	1302	4831	56021	4833	1306	56022	4835	1309	39602	56023	4838	33470	4840	4841	56024	4843	56025	4845	4846	41141	11124	1323	4849	1325	56026	1327	56027	1329	16936	4853	33474	56028	1334	1335	1336	16940	16941	33476	4858	1341	1342	4859	4860	4861	56029	1347	33478	56030	56031	1351	4866	1353	4867	56032	56033	4870	56034	56035	1360	1361	4873	4874	4875	56036	56037	33483	33484	4879	4880	1371	1372	1373	56038	4884	33487	56039	1378	4888	56040	56041	4890	4891	4892	56042	4894	1387	4895	56043	4897	4898	56044	4900	1394	1395	56045	4902	1398	4903	19431	16979	56046	4906	4907	4908	56047	1407	1408	56048	4913	56049	1412	4915	1414	56050	19443	4918	4919	4920	4921	1421	1422	1423	56051	1425	4923	1427	56052	4925	1430	56053	1432	1433	1434	4928	22008	4929	4930	33503	56054	1441	4933	4934	1444	4935	56055	1447	45738	19458	1450	1451	33507	1453	56056	1455	4943	4944	1458	33510	4946	1461	4948	1463	4949	1465	1466	1467	33511	56057	1470	56058	1472	1473	56059	4954	4955	1477	1478	56060	4958	1481	56061	1483	4962	56062	56063	4965	4966	4967	4968	1491	1492	56064	4971	1495	56065	56066	4974	56067	56068	4977	56069	4979	4980	56070	33522	56071	4983	1509	4985	1511	4986	4987	4988	4989	4990	1517	56072	56073	39650	56074	56075	4996	1524	4998	56076	1527	56077	56078	1530	56079	1532	5003	1534	56080	56081	5007	56082	5009	30664	56083	5011	33534	5013	1545	1546	56084	56085	5018	5019	5020	1553	5021	5022	56086	1557	5024	56087	1560	56088	1562	56089	5028	5029	1566	56090	5031	56091	5033	5034	1572	5036	1574	1575	1576	1577	1578	1579	1580	1581	33546	5040	1584	1585	33547	5042	1588	33548	5044	5045	5046	5047	1594	1595	1596	1597	33549	1599	5048	33550	56092	1603	5051	5052	1606	33551	5053	5054	56093	1611	1612	5056	39674	5058	56094	1617	1618	1619	5062	5063	1622	1623	33553	5066	5067	5068	33554	1629	19564	56095	1632	5072	1634	1635	54614	5074	1638	5075	56096	1641	1642	33558	5078	39681	1646	5080	1648	11324	56097	5083	25225	33560	1654	1655	5085	5086	5087	5088	1660	1661	56098	5091	56099	5093	1666	5094	56100	1669	56101	1671	1672	1673	1674	56102	43726	5101	56103	5103	5104	5105	1682	5106	5107	1685	1686	5108	1688	5109	56104	33567	1693	5114	1695	5115	1697	56105	56106	5118	5119	56107	5121	19601	56108	1706	56109	5124	1709	33571	5126	56110	5128	5129	1715	5131	1717	5132	1719	1720	5133	56111	1723	34622	5136	1726	1727	56112	5138	5139	1731	1732	1733	5141	5142	45889	39703	1738	5144	1740	56113	56114	5147	56115	34629	1746	39706	5151	39707	5153	33578	5155	5156	33579	5157	11387	56116	1758	56117	1761	5161	5162	1764	19631	1766	56118	1768	5164	5165	56119	5167	5168	56120	56121	1776	56122	28258	5172	1780	5173	56123	5175	1784	1785	56124	5179	56125	39719	56126	11413	5184	56127	5186	56128	33590	19651	5190	5191	5192	32512	5194	56129	34647	5196	5197	5198	5199	1809	5200	56130	56131	5203	56132	33595	1817	34653	1819	1820	5206	5207	56133	1824	56134	56135	33599	56136	5212	1830	5213	5214	33601	1834	1835	1836	56137	5218	5219	56138	5221	5222	5223	1844	5224	5225	41467	5226	56139	1850	5228	5229	56140	56141	1855	5232	5233	56142	56143	5236	1861	1862	1863	56144	1865	56145	5242	5243	39742	1870	5246	56146	39745	56147	5250	56148	34676	30852	1879	1880	17292	56149	1883	1884	5257	56150	5259	41495	5261	56151	56152	5264	5265	11478	11479	1896	33618	56153	5269	5270	1901	1902	1903	5271	56154	56155	56156	5275	56157	5276	39759	43863	5279	5280	1915	19725	1917	56158	34691	52751	8493	1922	1923	34694	1925	5287	1927	33624	33625	39767	33626	5292	8504	1934	5295	1936	5296	56159	56160	33627	33628	56161	34701	34702	1945	1946	5303	56162	5305	1950	5306	33630	1953	5307	56163	1956	33631	1958	33632	5310	56164	5311	5312	5313	5314	56165	56166	56167	56168	33637	5320	1972	56169	1974	1975	56170	56171	1978	5326	1980	56172	1982	1983	8550	5331	5332	5333	1988	56173	56174	1991	8558	1993	39783	5338	56175	1997	5340	5341	2000	2001	39784	2003	34722	2005	17372	2007	5344	5345	2010	56176	5347	5348	33649	5349	5350	2017	34725	39786	5352	56177	5354	56178	56179	56180	56181	2027	2028	5360	5361	33654	56182	5364	2034	5365	33655	2037	5367	5368	2040	30951	5370	2043	5371	2045	5372	2047	5374	56183	56184	5377	5378	5379	5380	56185	5382	5383	56186	2059	34738	56187	33661	2063	2064	33662	33663	34741	2068	5394	5395	56188	34742	33668	5398	39806	2076	5400	19818	2079	5402	33669	34746	5405	33670	5406	5407	33671	33672	2089	2090	2091	2092	5409	56189	5411	2096	11611	17437	5414	33674	2101	5416	2103	2104	2105	41639	5419	19834	5421	52857	2111	2112	2113	5422	5423	19837	33678	2118	5426	5427	2121	5428	5429	2124	5430	5431	11632	2128	5433	56190	33680	2132	2133	56191	2135	5437	5438	5439	5440	5441	5442	5443	5444	17470	56192	5446	2147	56193	56194	5449	56195	2152	2153	5452	5453	5454	5455	5456	34768	2160	28541	56196	34769	56197	2165	56198	36090	5463	2169	5464	39823	56199	2173	2174	52892	56200	2177	56201	56202	56203	5472	33689	2183	5474	56204	5476	5477	46148	56205	33693	5480	56206	5482	56207	2196	2197	56208	56209	5488	5489	5490	2203	19896	2205	56210	5494	5495	2209	48520	56211	2212	5498	2214	5499	5500	5501	56212	33702	2220	56213	56214	2223	39840	5505	56215	2227	5507	5508	56216	5510	5511	39844	2234	33706	2236	56217	2238	33708	2240	2241	56218	33709	5519	56219	2246	56220	5521	56221	33711	5523	2252	2253	34803	2255	2256	56222	56223	5527	2260	56224	33713	2263	56225	5531	5532	5533	5534	56226	5536	56227	56228	2273	2274	5539	2276	2277	2278	56229	2280	56230	5543	5544	5545	2285	56231	5548	5549	56232	5551	2291	2293	2294	56233	56234	5555	2298	5556	56235	8846	2302	56236	5560	56237	34818	2307	56238	33721	33722	2311	2312	5566	33723	2315	56239	2317	28652	56240	33727	5572	5573	5574	52966	5576	56241	2327	5579	5580	5581	5582	2332	56242	5585	33729	33730	34826	34827	56243	5590	5591	2342	56244	2344	33734	5595	39875	56245	5597	56246	5599	2352	2353	34833	5602	5603	11790	56247	11791	22737	2361	5608	56248	5610	2365	56249	56250	5613	56251	5615	5616	2372	5617	2374	56252	5620	5621	56253	33745	34840	2381	56254	5626	2384	2385	5627	2387	56255	56256	5631	5632	56257	2393	33749	56258	5636	2397	2398	17635	56259	56260	5640	5641	34851	5643	33753	2407	5645	56261	2410	56262	2412	5648	5649	39894	5650	5651	5652	5653	56263	2421	33756	5655	56264	2425	56265	56266	5660	5661	2430	2431	5663	11837	2434	20030	39898	39899	2438	56267	56268	2441	5670	2443	2444	33758	5672	56269	2448	5674	5675	2451	5676	56270	5678	5679	2456	56271	5681	46285	5683	56272	2462	2463	46287	33764	5687	20051	56273	5690	56274	39907	2472	20055	2474	5695	2476	5697	2478	5698	5699	39908	11862	11863	56275	2485	2486	56276	56277	5706	2490	33769	5709	5710	33770	5712	56278	2497	32716	2499	2500	56279	2502	2503	20073	2505	5717	20074	56280	56281	56282	39919	33779	5723	5724	5725	53068	5727	5728	5729	5730	11889	2522	5732	5733	5734	5735	5736	5737	33780	5739	5740	56283	33782	2534	5743	5744	2537	5745	5746	56284	56285	56286	5748	5749	5750	39925	56287	56288	2549	56289	11906	34894	2553	2554	56290	5759	5760	2558	56291	2560	56292	5763	5764	5765	5766	56293	11917	11918	5769	2570	5770	56294	5772	25938	5773	5774	5775	5776	2579	2580	39936	2582	5778	2584	33795	5780	56295	56296	5783	5784	5785	5786	5787	2594	2595	5788	2597	2598	5789	5790	2601	2602	5791	2604	5792	5793	56297	2608	2609	2610	2611	20131	2613	2614	56298	56299	2617	33801	5801	56300	2621	5803	5804	56301	5806	2626	5807	5808	56302	5810	2631	2632	48789	56303	56304	5814	20151	20152	56305	56306	11960	2642	56307	5819	56308	11963	2647	34920	2649	2650	2651	56309	5825	56310	36252	17810	2657	5830	2659	2660	2661	2662	5832	2664	2665	5833	2668	2669	5836	2671	5837	56311	2674	56312	2676	33809	34931	56313	2680	5843	2682	5845	56314	56315	56316	5849	56317	33813	46402	56318	56319	5856	5857	33814	5858	5859	2699	56320	33815	56321	5863	2704	33817	2706	2707	2708	5868	34945	56322	2712	2713	2714	56323	5873	2717	56324	5874	2720	5875	2722	56325	33823	56326	2726	5881	56327	2729	56328	5884	5885	2733	2734	2735	5886	5887	2738	2739	2740	5888	2742	5889	5890	33826	5891	33827	5893	5894	5895	56329	2752	5897	56330	5899	33828	56331	2758	17878	2760	5903	5904	56332	5906	33830	26084	2767	5910	2769	5911	33831	5912	56333	12044	5915	5916	56334	56335	2779	2780	56336	2782	56337	56338	5922	2786	5923	32807	2789	5925	2791	2792	5927	2794	56339	33837	2797	5931	33838	56340	2801	2802	2803	2804	56341	12064	2807	56342	5937	56343	56344	2812	33844	5942	56345	2816	39988	2818	2819	5947	5948	5949	34983	56346	2825	29015	2827	33850	56347	56348	56349	5957	56350	2834	5960	33854	56351	2838	33857	5963	56352	56353	5966	2844	56354	20277	2847	56355	5969	15191	5971	5972	33861	5973	56356	5975	5976	2858	2859	17946	2861	56357	56358	2864	56359	56360	34994	2868	56361	5985	33867	5987	5988	56362	56363	56364	5992	5993	2879	40002	5995	34999	5997	56365	33871	56366	6000	6001	6002	56367	6004	56368	6006	20307	6008	2896	6010	6011	2899	6013	2901	6014	2903	6016	6017	44438	6019	56369	2909	2910	6021	2912	2913	35012	56370	2916	33877	6025	6026	6027	56371	2922	33878	6030	56372	6032	12144	33880	6035	6036	6037	56373	2933	2934	56374	32853	56375	2938	6042	33881	2941	2942	35023	56376	56377	6045	56378	2948	2949	2950	6048	6049	6050	2954	12162	6052	2957	6053	2959	6054	46542	56379	6057	56380	33886	2966	6060	2968	2969	56381	2971	33888	2973	56382	56383	6064	56384	6066	33891	6068	56385	33893	6070	2984	33894	6071	56386	6073	56387	56388	56389	6077	2993	20367	6079	56390	55292	2998	56391	3000	33898	6084	3003	6085	6086	6087	15323	3008	3009	56392	35042	3012	56393	6093	3015	6094	3017	35043	3019	6097	6098	6099	3023	56394	56395	3026	56396	56397	3029	6103	3031	56398	6105	20393	6106	35050	56399	35051	12220	6110	3041	6111	40047	6113	35054	6114	3047	33903	20400	56400	33904	3052	6119	6120	40049	56401	6123	6124	3059	6125	56402	56403	3063	6129	3065	3066	15375	6132	46607	33912	3071	40055	56404	3074	20414	56405	3077	6140	56406	6142	6143	6144	6145	3084	6147	6148	33916	18102	6151	33917	56407	6153	56408	6155	6156	3096	6157	6158	3099	6159	3101	6160	3103	3104	6161	6162	6163	20435	6165	3110	3111	6168	6169	20441	3115	33921	3117	3118	3119	3120	56409	56410	3123	6176	40065	20448	6179	6180	3129	3130	56411	6183	6184	6185	6186	6187	56412	3138	6190	12279	6191	20458	56413	6194	3145	6195	12284	56414	56415	3150	6198	3152	3153	56416	56417	33929	6200	53396	6202	3160	3161	6203	6204	3164	6206	56418	55383	3168	3169	56419	3171	6212	56420	6214	6215	3176	6216	6217	3179	56421	33934	12306	33935	56422	6221	3186	56423	6223	56424	12313	6226	56425	3193	6229	6230	3196	56426	3198	33940	56427	3201	3202	6235	6236	20490	18180	56428	56429	56430	3210	6242	6243	56431	6245	6246	3216	33944	6248	35102	3220	3221	6250	6251	56432	6253	56433	6255	3228	3229	6256	3231	6257	56434	56435	3235	3236	56436	3238	6261	56437	6263	6264	56438	3244	3245	3246	6266	3248	6268	3250	56439	33950	6271	3254	56440	6272	3257	35114	56441	20517	6275	3262	56442	56443	40103	6280	6281	56444	56445	3270	3271	3272	3273	3274	6284	56446	15555	3278	32949	40107	33957	6289	56447	6291	6292	6293	3287	6294	56448	6296	56449	6298	56450	3294	6300	3296	6301	6302	56451	6304	6305	3302	6306	6307	56452	6309	56453	3308	56454	56455	6313	6314	6315	3314	6316	6317	56456	6319	6320	20548	56457	3322	33964	3324	33965	56458	56459	56460	3329	6327	56461	6329	56462	20556	56463	6332	3337	33970	6335	56464	3341	56465	33972	3344	6339	56466	33973	33974	56467	18272	6344	18273	33976	3354	3355	6347	33978	56468	56469	3360	56470	3362	3363	56471	3365	6356	6357	31728	56472	56473	6361	6362	3373	29432	56474	56475	6366	33984	56476	6369	56477	6371	3383	3384	3385	6372	6373	3388	31741	33987	6375	3392	6376	6377	56478	56479	56480	3398	6381	3401	12447	6383	56481	3405	56482	3407	33992	6387	3410	3411	18315	56483	3414	33994	6390	56484	3418	6392	6393	40148	6395	6396	3424	56485	6398	6399	56486	56487	40151	6403	3432	6404	6405	56488	20622	6408	3438	9897	3440	6410	33997	35186	56489	40153	3446	40154	3448	20630	56490	3451	3452	56491	56492	34000	56493	34002	3458	3459	6425	3461	6426	56494	3464	6428	34004	6429	3468	3469	56495	34005	6431	18358	56496	3475	3476	34008	20646	56497	56498	6439	12503	35195	3484	34012	3486	6444	3488	6445	3490	3491	6446	3493	3494	56499	34015	6450	3498	6451	6452	56500	6454	6455	6456	6457	3506	6458	3508	20662	35203	6461	26675	6462	20665	56501	3516	3517	3518	20667	6467	3521	6468	6469	3524	6470	6471	3527	6473	6474	40177	3531	56502	35212	6478	3535	6479	6480	3538	3539	35215	3541	23654	3543	56503	56504	3546	20683	56505	6487	12549	34023	3552	6489	6490	6491	3556	10006	36559	6494	3560	56506	56507	3563	6498	29578	56508	3567	35223	3569	40189	3571	3572	3573	6505	56509	34029	3577	6508	3579	56510	6510	20709	3583	56511	3585	3586	6513	46889	3589	6516	6517	6518	34033	3594	6519	3596	3597	6520	12570	20718	6522	6523	56512	3604	6525	6526	34036	3608	34037	3610	3611	6528	3613	3614	6529	6530	3617	3618	6531	56513	34039	6534	3623	6535	3625	3626	56514	3628	56515	6539	6540	3632	6541	18461	56516	35248	6544	6545	56517	3640	6547	3642	6549	6550	3645	6551	3647	3648	6554	3650	3651	56518	3653	3654	3655	3656	56519	6559	6560	56520	3661	3662	6562	56521	6564	3666	3667	56522	18483	6567	34048	6568	56523	6570	6571	6572	6573	6574	3679	6575	12614	56524	34050	6578	56525	6580	6581	56526	3689	34054	3691	56527	56528	56529	56530	6587	6588	35271	34059	3700	3701	6591	56531	56532	6594	6595	20776	3708	6597	3710	34061	56533	3713	56534	3715	56535	6603	56536	56537	56538	6607	3722	3723	56539	56540	6610	3727	6612	3729	6614	40227	56541	3733	3734	6617	56542	6619	56543	18533	6621	12651	3742	6623	56544	3745	3746	56545	56546	6627	56547	34071	3752	3753	3754	3755	6630	6631	56548	56549	34075	6634	6635	3763	56550	56551	6638	56552	56553	34079	6642	6643	12673	3773	3774	56554	6645	6646	6647	56555	34082	56556	40244	3783	34085	3785	3786	56557	6653	6654	3790	56558	3792	6657	6658	3795	3796	56559	3798	6660	6661	3801	35313	20827	3804	3805	3806	6666	3808	3809	3810	6668	6669	12696	56560	36658	56561	3817	6672	3819	40252	6674	56562	56563	34091	56564	3826	34092	3828	3829	18595	56565	3832	3833	6682	56566	56567	6684	6685	6686	6687	3841	34096	6689	3844	3845	6690	56568	6692	3849	3850	3851	56569	56570	6695	35329	35330	56571	6698	6699	3860	6700	3862	3863	3864	3865	56572	3867
P09L	56573	51781	3	56574	10282	51782	16058	3873	47041	56575	11	34105	51786	14	56577	51790	56578	10291	16066	56579	26962	47051	51794	3887	56580	51796	28	51797	20880	42790	32	33	56581	56582	3894	37	56583	51801	10303	41	39247	56584	56585	6746	51804	47	6749	49	56586	56587	52	53	56588	44981	3906	34121	58	59	51809	42805	56589	51811	56590	65	56591	67	56592	69	70	51816	3918	56593	3920	75	76	51819	56594	16105	80	51821	82	83	84	35363	51823	51824	56595	89	56596	91	51828	93	56597	56598	96	56599	56600	51832	51833	29844	51835	51836	56601	18674	106	51838	51839	10345	6809	111	112	16125	36750	51843	16128	56602	118	119	120	51846	122	123	51847	3960	126	56603	10353	10354	130	51849	51850	16141	6831	18688	56604	56605	10357	16145	140	35383	142	143	56606	56607	146	51854	56608	56609	10366	51857	18698	18699	56610	34146	6850	157	51860	51861	160	56611	10373	163	164	51863	51864	167	56612	169	56613	171	51867	56614	10382	10383	176	56615	56616	179	56617	56618	51871	51872	56619	56620	186	56621	45054	51874	56622	191	51876	193	56623	195	56624	35408	56625	56626	56627	56628	56629	18729	6893	205	51881	207	51882	51883	10406	56630	212	51885	214	215	56631	217	218	56632	56633	221	10412	56634	56635	56636	56637	227	10417	56638	51896	4037	4038	56639	234	51898	236	237	56640	51900	56641	241	56642	243	244	56643	56644	247	12942	249	250	251	51903	56645	51905	56646	56647	18758	10439	4055	4056	51910	51911	10442	51912	265	56648	45102	6954	269	270	51914	56649	56650	56651	275	276	51917	51918	56652	280	6966	51920	283	284	285	286	51921	32080	56653	290	51923	292	56654	294	6979	4085	51926	298	56655	56656	56657	56658	56659	56660	305	51931	56661	308	56662	45126	56663	312	56664	314	315	56665	56666	10483	39328	51939	321	56667	34193	324	51941	18803	327	56668	56669	330	56670	332	56671	56672	51946	336	4118	56673	4120	51948	53935	51950	51951	4125	13024	346	51952	348	45141	4128	351	51953	56674	354	51955	356	51956	358	56675	18820	51959	51960	10513	56676	56677	56678	7045	53952	51964	30007	51966	51967		51969	56679	376	51971	51972	56680	13059	56681	4151	18835	384	56682	4154	56683	51977	51978	390	56684	51979	4161	394	56685	51982	51983	398	399	400	51985	402	403	56686	405	56687	56688	408	409	51989	4174	10544	56689	51991	4178	27262	417	56690	419	56691	51994	422	56692	424	56693	21202	34223	56694	429	430	24269	51999	433	56695	16335	16336	56696	52001	439	56697	52003	56698	56699	444	56700	446	447	13123	449	56701	10568	452	56702	18880	56703	52011	56704	458	459	56705	56706	4212	463	56707	56708	52017	7142	30066	56709	52020	13144	10583	52022	474	16359	476	56710	16361	56711	480	481	56712	43047	56713	485	56714	56715	488	489	55852	52033	492	4235	56716	52035	496	56717	56718	499	56719	56720	502	503	56721	52041	52042	56722	52044	52045	35518	52047	512	56723	514	515	4253	4254	518	519	56724	16388	523	18918	56726	526	527	4263	45246	530	10625	56727	533	56728	535	34262	537	538	4269	39389	56729	542	543	56730	545	56731	45255	56732	56733	56734	52062	56735	52064	52065	56736	4282	52068	56737	56738	13220	54059	56739	56740	16421	52073	566	567	56741	52076	570	571	572	52078	52079	56742	13234	18952	578	40663	10658	581	52082	583	56743	52083	56744	4302	52085	56745	56746	52086	592	52087	594	34282	56747	52089	52090	56748	56749	601	56750	603	56751	605	7273	52092	4317	56752	56753	4320	56754	52097	614	52098	616	56755	56756	619	56757	56758	622	56759	56760	10689	52104	627	56761	629	56762	631	56763	4334	56764	37114	56765	637	56766	639	18989	52111	642	45307	56767	52113	56768	647	56769	56770	650	651	652	52118	52119	52120	4352	657	658	659	56771	56772	56773	52123	45322	13316	52124	667	668	56774	670	671	672	56775	19010	52126	4365	4366	52127	4368	52128	681	682	683	684	685	52129	52130	4375	56776	40741	56777	692	52135	56778	16509	56779	56780	56781	52140	52141	4386	16515	4388	704	56782	56783	52144	708	709	16518	711	56784	713	714	715	716	4400	4401	719	720	56785	722	723	724	56786	56787	56788	728	52151	52152	16528	10757	733	734	735	52154	4411	52155	56789	27512	56790	52157	56791	52159	745	746	747	52161	52162	750	56792	56793	52164	52165	755	56794	21480	758	56795	52168	56796	34325	52169	52170	765	52172	32202	24528	769	770	52173	772	52174	13414	775	45378	56797	778	56798	780	55903	782	52178	784	785	56799	56800	37211	52181	4443	56801	37214	793	794	56802	796	56803	52186	56804	800	801	802	52188	56805	4454	56806	45394	4457	56807	52190	52191	45396	813	21521	10805	56808	817	52195	819	52197	4467	56809	52199	52200	56810	56811	827	56812	10814	56813	52204	832	833	7487	4478	56814	56815	56816	16602	52207	16603	52208	843	844	845	10826	52210	848	849	4489	851	56817	56818	19110	56819	56820	857	16613	32224	860	56821	862	56822	52215	865	45427	56823	56824	56825	56826	871	872	56827	874	875	10848	47629	878	879	19126	56828	56829	56830	56831	56832	52224	56833	56834	889	56835	56836	56837	56838	56839	4522	896	35656	7546	899	7548	56840	4527	903	56841	905	19140	56842	52233	909	910	47650	43288	19144	914	4540	916	52237	52238	919	56843	52240	56844	52241	924	925	52243	56845	52245	52246	930	931	56846	933	52248	935	52249	4556	52250	52251	940	56847	43304	52253	56848	945	946	52254	56849	949	52256	56850	4567	56851	954	10902	52260	56852	52262	32246	960	56853	52264	10905	56854	56855	56856	56857	968	969	4582	19173	972	973	974	45491	56858	56859	978	979	980	56860	982	7626	984	985	986	987	988	989	990	56861	10923	4599	56862	56863	56864	997	998	56865	56866	52283	1002	32261	4606	52284	27700	56867	1008	16715	52286	56868	16718	19199	1014	56869	1016	56870	56871	56872	56873	52292	1022	56874	56875	4625	1026	52295	56876	19210	56877	32270	56878	52299	56879	56880	56881	56882	10954	56883	52305	56884	52307	19220	4639	1045	1046	56885	1048	52309	56886	10964	4645	56887	13656	56888	16749	10967	1058	56889	1060	52312	52313	45536	56890	16756	52315	56891	56892	56893	10977	52320	52321	40987	1074	1075	4666	52323	56894	30404	56895	56896	56897	1083	1084	52327	45549	56898	1088	33409	52330	52331	16780	37418	56899	10991	56900	1097	1098	56901	1100	56902	19251	56903	7739	1105	1106	1107	1108	1109	56904	1111	1112	1113	56905	1115	1116	1117	33416	1119	1120	56906	56907	1123	56908	1125	16802	1127	52343	56909	52344	1131	1132	56910	56911	56912	52348	1137	56913	1139	47806	56914	56915	52352	4712	52353	56916	21788	52355	1149	56917	56918	1152	11024	1154	33428	1156	4722	11026	37461	4724	13750	56919	19287	56920	1165	56921	1167	11033	56922	1170	4733	1172	1173	1174	52363	52364	1177	1178	1179	56923	4740	56924	1183	1184	1185	52368	52369	1188	52370	56925	56926	56927	56928	56929	52376	56930	7821	52378	1199	11053	19310	52379	56931	19313	1205	45612	7831	56932	4762	52383	1211	56933	47860	1214	56934	56935	47864	1218	56936	21840	7845	41082	1223	34477	56937	4775	1227	16870	56938	1230	1231	56939	52391	56940	56941	56942	56943	52396	1239	1240	56944	1242	52398	52399	19342	21860	19343	56945	56946	56947	4793	52402	1253	4795	1255	52403	1257	16887	52404	56948	56949	1262	1263	52406	56950	56951	16892	1268	1269	56952	33459	56953	52410	52411	56954	19360	4814	1278	56955	52415	11098	1282	56016	1284	52417	1286	37550	19366	52419	56956	56957	56958	52423	1294	1295	56959	1297	56960	16916	56961	1301	1302	1303	11111	52428	1306	56962	56963	1309	1310	56964	1312	52433	52434	52435	56965	11120	1318	56966	24971	4847	11124	1323	52440	52441	56967	1327	56968	1329	1330	4853	56969	19393	1334	56970	1336	16940	1338	47946	34515	52445	43538	4859	56971	1345	56972	1347	43542	56973	56974	1351	56975	1353	56976	56977	56978	56979	11146	56035	1360	56980	4873	4874	56981	56982	1366	56983	52459	4879	4880	1371	56984	1373	1374	52460	52461	56985	37607	52464	1380	52465	4890	16972	56986	52466	1386	1387	1388	4896	52469	52470	56987	52471	56988	1395	34534	1397	1398	1399	56989	52475	56990	56991	56992	56993	56994	56995	11178	56996	56997	52484	1412	56998	56999	57000	1416	52487	52488	57001	52490	1421	52491	1423	57002	52493	52494	1427	57003	52496	1430	57004	52498	1433	4927	4928	22008	1437	4930	1439	52501	1441	57005	48016	1444	1445	57006	17010	57007	11202	1450	1451	57008	4941	57009	32403	57010	1457	52508	57011	4946	4947	57012	52511	52512	1465	1466	57013	48031	52513	1470	57014	57015	52516	52517	4954	4955	57016	34553	52519	57017	57018	56061	28055	57019	1485	57020	1487	52524	52525	28061	1491	52527	57021	1494	1495	1496	57022	1498	57023	1500	57024	1502	57025	52532	57026	57027	57028	1508	4984	57029	52537	57030	57031	17054	52539	1516	1517	43641	57032	57033	57034	45779	52543	1524	1525	57035	1527	52545	57036	5001	1531	52548	19511	52549	52550	57037	11262	57038	57039	30664	57040	5011	5012	1544	1545	57041	57043	57044	57045	5019	17081	54570	57046	32438	52561	52562	1558	57047	1560	1561	1562	57048	5028	5029	1566	1567	57049	1569	17093	17094	1572	1573	57050	57051	57052	57053	1578	1579	8178	52568	57054	57055	1584	1585	25177	1587	57056	57057	1590	1591	52574	5047	1594	52575	1596	1597	52576	57058	57059	33550	57060	1603	52580	5052	1606	57061	41318	52582	52583	1611	1612	11304	11305	57062	57063	1617	1618	1619	19557	57064	1622	57065	1624	19560	11311	57066	19563	1629	11314	57067	57068	57069	1634	1635	5073	5074	57070	1639	1640	1641	1642	1643	1644	52596	57071	19573	57072	52599	52600	52601	52602	57073	1654	1655	5085	1657	57074	52604	57075	52606	52607	52608	1664	52609	1666	17144	1668	1669	57076	5097	52612	1673	57077	57078	1676	57079	19589	57080	57081	39691	1682	1683	5107	1685	52618	57082	1688	11350	57083	1692	1693	5114	1695	30752	52623	57084	57085	57086	54643	57087	14217	57088	57089	1706	57090	1708	1709	1710	5126	35926	11362	52632	57091	52634	52635	5132	1719	1720	57092	52636	1723	57093	57094	1726	1727	1728	57095	52640	1731	1732	1733	1734	11372	1736	52641	57096	57097	57098	57099	52645	52646	45897	1745	1746	57100	57101	57102	1750	52651	45902	57103	1754	1755	43770	57104	1758	52655	1761	11391	52657	43775	57105	52660	57106	1768	17209	52662	1771	5167	5168	52663	52664	1776	11402	32499	57107	52668	57108	1782	52670	1784	17218	57109	1787	52673	57110	52675	1791	57111	57112	57113	57114	57115	52681	57116	1799	17228	52683	1802	57117	57118	57119	52687	52688	17235	52689	22290	57120	45940	52692	1815	1816	52693	19662	57122	1820	52696	57123	1823	57124	57125	57126	54716	57127	1829	32527	1831	14323	57128	1834	52704	1836	57129	52706	57130	52707	52708	52709	57131	1844	57132	5225	41467	52713	57133	52715	52716	1852	57134	11453	52718	52719	45962	57135	57136	57137	1861	1862	1863	57138	34671	57139	52724	57140	5244	1870	57141	11462	57142	57143	57144	52729	57145	52731	1879	1880	52732	52733	1883	5256	57146	1886	5259	1888	52736	52737	57147	52739	57148	57149	11479	1896	5267	57150	57151	1900	1901	52745	1903	34685	57152	11486	19719	57153	57154	1910	39759	19722	52749	5280	1915	19725	32554	1918	57155	52751	8493	1922	1923	52753	1925	1926	57156	57157	57158	57159	57160	57161	8504	52759	17327	1936	5296	1938	57162	30887	57163	57164	57165	1944	1945	1946	57166	57167	5305	1950	19745	57168	1953	52767	1955	1956	52769	1958	34705	52771	1961	5311	57169	1964	57170	52775	57171	57172	57173	57174	5320	1972	57175	57176	52782	1976	57177	57178	5326	1980	57179	57180	57181	1984	1985	11534	57182	1988	52790	57183	1991	11538	1993	52793	1995	52794	1997	1998	57184	2000	2001	57185	2003	52798	2005	2006	34723	52800	17375	8574	52801	19778	57186	14476	57187	57188	2017	34725	57189	52807	57190	52809	52810	57191	57192	57193	57194	52813	52814	52815	57195	54823	46059	57196	52819	52820	2037	22475	57197	2040	30951	57198	2043	2044	2045	52826	52827	2048	57199	57200	2051	52829	2053	57201	57202	2056	2057	57203	2059	2060	57204	33661	57205	57206	11588	52838	57207	52840	22503	57208	2071	52842	33668	52843	5399	2076	57209	5401	2079	17426	2081	34746	52847	2084	5406	52848	2087	2088	52849	2090	2091	2092	34749	57210	19828	2096	5412	17437	57211	57212	11615	52852	52853	2104	57213	5418	57214	5420	52856	50820	2111	52858	52859	52860	17449	17450	52861	2118	57215	52863	57216	2122	52865	57217	52866	2126	2127	57218	52869	57219	11636	14579	2133	57220	11638	2136	52872	57221	57222	2140	2141	52875	52876	17470	57223	52878	22567	57224	5448	19860	5450	52881	2153	52882	57225	54886	57226	11655	2159	2160	17482	2162	8720	57227	57228	57229	2167	2168	2169	19874	2171	39824	2173	2174	52892	57230	52894	57231	57232	52897	57233	52899	8739	5474	57234	57235	52902	57236	52903	57237	57239	57240	52908	46153	2196	2197	2198	57241	5488	2201	32637	2203	57242	5492	57243	52912	5495	2209	2210	19900	2212	52914	57244	5499	2216	52915	57245	33702	2220	2221	2222	2223	2224	52916	57246	57247	2228	2229	2230	52917	2232	19913	5513	11704	11705	52919	2238	57248	57249	2241	56218	57250	52922	57251	2246	34799	52925	57252	57253	57254	2252	2253	50902	2255	57255	32648	57256	11721	2260	46185	52930	36127	57257	2265	57258	57259	2268	52934	57260	52936	57261	11734	57262	57263	57264	2277	11736	52941	2280	11737	2282	2283	57265	2285	57266	57267	41757	57268	52947	2291	52948	2294	52949	57269	52951	2298	57270	57271	8846	52954	52955	5560	57272	2306	52957	57273	52959	57274	2311	2312	52961	2314	2315	32663	2317	33725	2319	2320	5572	46220	57275	32667	57276	57277	2327	22713	57278	19974	52971	5583	32671	57279	52973	57280	52974	2338	57281	5590	52976	2342	57282	57283	57284	52980	57285	57286	17607	57287	57288	8894	52985	57289	52986	2356	2357	48609	2359	2360	57290	2362	57291	57292	2365	57293	57294	19995	19996	52992	2371	52993	5617	2374	57295	52995	52996	52997	57296	5624	11806	41818	17627	53001	2385	53002	53003	57297	57298	53006	53007	2392	57299	57300	53011	5636	53012	2398	17635	57301	2401	57302	20015	2404	53016	57303	2407	5645	46261	53019	5647	2412	5648	53021	11825	17648	11827	5652	53023	57304	2421	57305	20023	53026	57306	53028	57307	11836	5661	5662	2431	2432	11837	57308	53031	57309	5667	57310	57311	57312	57313	53036	53037	2444	11846	2446	57314	2448	53039	36191	2451	53040	57315	5678	2455	2456	57316	5681	57317	57318	57319	2462	2463	53046	2465	14863	2467	25854	25855	46291	53048	2472	53049	2474	57320	2476	2477	2478	53051	2480	57321	53053	57322	57323	2485	2486	2487	53055	9019	53056	57324		53058	2494	57325	57326	2497	57327	57328	2500	53062	2502	2503	2504	2505	5717	51047	57329	53064	57330	2511	36209	53066	11883	53067	5726	46312	20081	17714	57331	2521	2522	53070	5733	48720	48721	2527	5737	2529	5739	5740	46320	57332	53075	53076	57333	2537	2538	57334	57335	34891	48732	53081	5749	17729	57336	57337	11903	5754	53086	11906	46333	2553	53087	11909	53088	36224	53089	2559	17740	53091	2562	57338	2564	53092	57339	38397	11918	57340	17746	53096	2572	11922	2574	2575	17751	2577	57341	2579	2580	53097	2582	5778	2584	53098	53099	17756	57342	11930	53101	2591	2592	57343	2594	2595	53103	2597	2598	53104	53105	2601	2602	17769	53106	2605	32745	57344	2608	53109	2610	53110	53111	17773	57345	57346	53113	38426	2618	57347	57348	2621	2622	53116	57349	53118	2626	57350	57351	5809	57352	2631	2632	48789	57353	53124	53125	57354	53127	57355	57356	11960	2642	2643	2644	57357	57358	11964	2648	2649	2650	2651	53133	20161	46386	2655	2656	53135	20165	57359	2660	2661	2662	57360	2664	57361	53141	53142	2669	2670	2671	46393	57362	2674	53145	57363	2677	2678	57364	11985	17828	9189	2683	2684	20179	57365	2687	57366	57367	57368	57369	57370	57371	53153	57372	2697	57373	2699	53156	57374	2702	53159	53160	57375	53161	32780	2708	2709	57376	57377	53166	17852	53167	2715	53169	53170	15071	12012	53171	53172	53173	12014	5878	12015	44328	2727	53175	2729	15083	36279	53177	57378	53179	2735	53180	2737	2738	2739	57379	5888	2742	2743	2744	57380	57381	57382	53184	12030	5895	53185	55174	12033	57383	15104	57384	57385	2758	57386	2760	2761	53189	57387	53191	57388	2766	2767	57389	2769	57390	53195	34967	57391	53197	5915	57392	53199	57393	57394	57395	53202	2782	53203	57396	53205	2786	20244	33835	57397	2790	57398	2792	53210	17901	2795	20249	2797	2798	2799	53211	53212	2802	2803	2804	57399	53213	57400	2808	9308	9309	57401	2812	53217	48909	9314	57402	57403	57404	2819	2820	12072	53221	57405	57406	2825	57407	2827	12077	57408	57409	2831	57410	57411	46476	57412	2836	12083	57413	57414	17933	57415	57416	55215	53234	57417	20277	53236	2848	2849	17939	53237	57418	57419	57420	2855	12094	53240	53241	2859	17946	5978	57421	57422	57423	2865	56360	2867	2868	57424	2870	5986	2872	2873	2874	57425	57426	53250	5993	2879	57427	2881	57428	57429	57430	57431	29065	57432	57433	57434	53257	53258	57435	2893	57436	53261	57437	12124	53264	2899	46511	2901	53265	17976	53266	17977	57438	2907	53269	2909	2910	53270	2912	2913	12133	2915	57439	2917	57440	2919	17985	53271	26209	12140	53273	53274	57441	2927	57442	6035	2930	2931	57443	17993	57444	57445	57446	53280	57447	6042	57448	57449	53283	2943	18001	2945	2946	57450	2948	53285	2950	2951	2952	2953	57451	2955	35025	2957	57452	12165	53286	57453	2962	6057	57454	2965	2966	53290	2968	2969	57455	2971	33888	57456	2974	57457	2976	57458	2978	57459	2980	57460	57461	6070	2984	12182	12183	57462	53302	57463	12187	53304	57464	2993	2994	57465	2996	2997	53309	57466	53311	53312	57467	3003	53314	18046	3006	6088	20375	3009	57468	55299	3012	57469	3014	3015	53318	3017	57470	3019	53321	57471	53323	12207	3024	57472	3026	18062	3028	3029	57473	26291	57474	53328	57475	53330	57476	3037	35051	53332	3040	3041	3042	18073	57477	3045	3046	3047	12224	20400	3050	57478	53335	53336	6120	20404	57479	57480	57481	3059	6125	53340	57482	57483	57484	53344	57485	53346	3068	3069	3070	3071	3072	57486	57487	3075	3076	3077	6140	57488	3080	53355	53356	12248	57489	46615	53359	57490	57491	18103	57492	3091	35066	57493	53363	18107	57494	53365	57495	3099	57496	53368	57497	3103	3104	32905	6162	57498	57499	3109	3110	57500	57501	57502	20441	20442	57503	49103	57504	57505	3120	57506	57507	3123	3124	6177	53379	57508	53381	20450	53382	57509	49113	53384	18135	46643	57510	3137	6189	53387	53388	53389	6192	57511	57512	57513	57514	18143	3148	57515	3150	3151	3152	57516	3154	57517	38798	18149	3158	3159	3160	3161	42325	3163	3164	53398	57518	57519	53401	3169	53402	18156	6212	53403	6214	3175	3176	12302	20476	3179	57520	12305	57521	53407	57522	57523	3186	57524	12311	57525	53412	53413	57526	3193	18171	6230	46680	57527	57528	3199	18176	3201	57529	3203	53418	3205	3206	57530	53420	53421	3210	3211	53422	53423	57531	53425	3216	36438	12333	53426	3220	3221	3222	18189	57532	57533	3226	6255	20502	3229	53431	3231	57534	57535	3234	3235	3236	57536	3238	57537	18202	6263	6264	57538	3244	20510	3246	3247	53437	53438	3250	3251	53439	53440	3254	57539	57540	3257	3258	53444	6274	57541		57542	57543	3265	6280	57544	57545	38872	3270	3271	57546	53450	3274	57547	53452	3277	15556	53454	3280	3281	3282	57548	53458	57549	3286	3287	53460	57550	6296	57551	18235	12375	57552	3295	3296	57553	3298	57554	57555	57556	3302	12381	57557	57558	6309	12385	53470	57559	3310	20545	3312	6315	3314	57560	57561	3317	53477	57562	3320	3321	3322	57563	3324	9794	49239	53481	57564	3329	20553	53483	3332	57565	53486	57566	53488	53489	57567	53490	53491	3341	3342	57568	53494	3345	36478	6341	3348	57569	3350	53496	3352	33976	3354	53497	57570	53499	57571	57572	3360	57573	3362	6353	57574	57575	57576	53504	57577	53506	57578	3371	53508	38940	20582	46775	53511	20584	57579	57580	3380	3381	57581	3383	46783	57582	6372	57583	3388	3389	57584	6375	3392	57585	3394	53519	12444	3397	3398	3399	3401	33990	6383	57586	3405	53523	3407	57587	53524	3410	3411	44712	12454	3414	57588	57589	57590	3418	57591	18323	55525	12462	3423	53531	57592	6398	20615	57593	57594	53534	6403	3432	3433	3434	53535	57595	57596	3438	3439	3440	57597	3442	3443	57598	36513	3446	57599	3448	3449	57600	3451	3452	57601	53542	57602	53544	34002	3458	55546	55547	3461	6426	57603	57604	3465	53548	15716	57605	3469	53550	31788	57606	3473	53552	3475	53553	53554	36527	57607	53556	57608	57609	3483	23607	57610	57611	6444	3488	3489	18370	3491	6446	35198	57612	57613	3496	53561	53562	53563	3500	3501	12515	53566	57614	53568	53569	3507	3508	3509	57615	57616	26675	3513	3514	57617	3516	3517	57618	57619	53574	3521	12529	36544	9975	57620	53578	53579	57621	53581	57622	3531	57623	57624	18399	53585	53586	53587	3538	3539	53588	46860	57625	3543	57626	57627	29564	6486	57628	46867	3550	3551	3552	3553	3554	53595	3556	10006	49397	57629	57630	53597	57631	3563	57632	10013	57633	3567	53600	3569	49406	3571	20701	18426	3574	57634	6507	53602	57635	3579	57636	3581	18434	53607	57637	57638	57639	3587	57640	3589	3590	6517	53613	53614	3594	49421	57641	53616	3598	53617	3600	57642	3602	57643	3604	3605	57644	57645	3608	53623	35238	57646	57647	3613	3614	35240	3616	3617	3618	53626	53627	34039	57648	3623	57649	3625	57650	3627	12586	53632	3630	57651	20732	57652	12591	57653	57654	53637	53638	57655	3640	3641	53640	3643	3644	3645	35251	3647	3648	3649	3650	3651	3652	53643	57656	3655	3656	57657	3658	57658	57659	3661	3662	57660	57661	44845	53649	53650	3668	53651	53652	57662	31893	53653	57663	57664	53655	53656	39132	3679	53657	18493	53658	57665	57666	57667	57668	57669	3688	3689	57670	3691	57671	53665	57672	12626	53667	53668	35271	57673	53670	3701	57674	57675	57676	6594	53674	3707	53675	6597	3710	57677	57678	3713	57679	3715	3716	53679	18519	57680	3720	57681	3722	3723	57682	53682	3726	57683	57684	57685	3730	53684	57686	3733	57687	57688	57689	6619	57690	3739	57691	57692	3742	57693	53693	3745	3746	57694	57695	6627	53696	57696	3752	3753	3754	3755	53700	6631	57697	3759	33106	6634	33107	12665	57698	57699	53703	57700	57701	57702	12671	3771	3772	3773	3774	57703	57704	6646	3778	57705	57706	18564	53710	3783	33120	20818	3786	53711	3788	57707	3790	46995	36649	53714	20822	3795	3796	57708	3798	3799	35312	40246	20826	3803	3804	3805	6665	53719	3808	3809	3810	57709	53722	35317	57710	3815	40250	3817	3818	53725	40252	53726	57711	53728	57712	57713	3826	3827	57714	3829	3830	57715	3832	3833	6682	35326	49587	57716	53733	3839	47022	3841	12709	57717	57718	53736	57719	6691	12713	3849	3850	3851	53738	57720	3854	53740	35330	57721	53741	53742	3860	18616	3862	3863	3864	53743	57722	53745
P10C	57723	57724	3	4	5	6	57725	57726	57727	10	11	12	57728	57729	16	57731	18	19	20	57732	57733	47051	24	3887	57734	57735	28	29	57736	31	32	33	34	57737	3894	37	33151	57738	40	41	39247	43	44	45	46	47	48	49	57739	57740	52	53	54	55	3906	36711	57741	59	57742	57743	57744	63	64	65	57745	57746	57747	53786	70	10321	72	57748	3920	75	76	57749	57750	16105	80	57751	82	49651	84	85	57752	57753	57754	89	57755	91	57756	93	55766	57757	96	97	57758	42829	100	101	57759	57760	104	105	106	57761	108	57762	110	57763	112	57764	114	115	116	117	118	119	57765	57766	57767	123	57768	3960	126	57769	57770	129	130	131	57771	133	134	135	136	57772	3971	139	140	141	142	57773	57774	57775	146	147	57776	149	150	151	152	153	154	155	156	157	57777	57778	160	49693	57779	163	164	57780	57781	167	168	169	57782	171	172	57783	174	175	10384	10385	57784	179	180	53853	45049	57785	57786	185	186	187	57787	16179	190	191	57788	193	57789	39292	196	35408	198	57790	200	57791	57792	203	204	205	57793	207	57794	209	49726	211	212	213	32059	215	57795	217	218	219	53874	57796	10412	223	224	225	57797	227	57798	229	230	231	232	233	234	51898	57799	237	57800	239	57801	241	242	243	244	57802	246	247	248	249	57803	251	252	253	254	57804	256	18758	10439	259	4056	261	262	263	264	265	57805	45102	268	269	270	271	57806	57807	57808	275	276	57809	57810	57811	280	57812	57813	283	36863	285	286	57814	288	289	57815	57816	292	57817	294	57818	10467	57819	57820	299	57821	301	57822	16250	57823	305	306	57824	308	57825	57826	57827	312	313	314	315	316	317	318	10484	320	321	322	323	324	325	326	327	328	329	330	57828	57829	333	334	57830	336	337	57831	4120	340	57832	57833	343	57834	345	346	347	348	349	4128	351	57835	353	354	57836	7034	57837	358	57838	51958	57839	57840	363	364	365	366	7045	368	4141	57841	57842	372	57843	374	375	376	377	57844	379	380	381	382	383	384	385	386	387	57845	57846	390	391	4160	4161	394	51981	396	57847	398	57848	400	57849	402	403	57850	405	406	57851	408	409	410	411	412	413	414	13090	416	417	57852	419	57853	421	422	423	424	57854	21202	427	428	429	430	431	432	433	39357	435	16336	437	438	439	57855	441	442	443	444	445	446	45200	448	449	450	451	452	453	18880	57856	456	457	458	459	460	57857	4212	463	4213	465	57858	467	30066	57859	57860	471	57861	57862	474	475	39369	57863	57864	479	480	481	57865	483	484	485	57866	57867	488	489	490	57868	47374	493	34249	495	496	57869	498	499	57870	501	502	503	57871	57872	4244	57873	508	57874	510	52047	57875	57876	514	515	516	517	518	519	520	57877	523	524	525	39387	527	57879	57880	530	10625	57881	533	57882	57883	536	537	57884	539	57885	541	57886	4272	57887	545	10632	547	548	549	57888	57889	57890	553	18938	57891	556	557	39398	57892	560	57893	562	563	564	57894	566	567	57895	57896	570	571	572	573	574	57897	45272	577	578	57898	10658	581	57899	583	584	585	586	587	57900	13247	590	591	592	593	594	34282	57901	57902	57903	57904	57905	601	57906	603	604	605	606	607	52093	609	57907	57908	57909	57910	614	615	57911	617	39413	619	57912	621	57913	10687	624	625	626	627	57914	629	630	631	632	57915	10695	57916	57917	637	638	639	640	641	642	57918	57919	645	57920	647	648	57921	650	651	652	57922	57923	655	4352	16484	658	659	660	57924	30181	57925	664	57926	666	667	57927	669	57928	671	57929	57930	674	4364	676	37141	57931	679	57932	681	682	683	684	57933	57934	57935	57936	689	57937	691	692	16507	694	16509	40745	697	698	57938	700	4386	702	45341	704	705	57939	707	708	709	57940	711	712	713	714	715	716	717	57941	719	720	57942	722	723	724	725	726	57943	728	729	730	731	732	733	734	4409	736	737	738	57944	740	741	57945	57946	744	57947	746	747	748	57948	57949	751	57950	57951	754	755	756	57952	758	57953	760	761	57954	57955	57956	765	766	767	768	769	770	4432	772	57957	57958	775	776	57959	778	779	780	57960	782	57961	784	785	786	787	788	45384	57962	791	57963	793	794	795	796	57964	57965	799	800	801	802	57966	804	805	806	57967	808	10802	57968	811	57969	813	814	815	57970	817	818	819	820	821	57971	57972	824	57973	826	827	57974	829	57975	57976	832	833	7487	835	57977	57978	838	57979	840	841	57980	843	57981	845	846	847	848	849	850	851	852	853	854	4492	57982	13486	57983	32224	860	57984	862	863	864	865	45427	10841	57985	869	57986	871	57987	873	874	875	876	877	878	4509	880	881	57988	883	10855	57989	10857	57990	57991	889	890	891	892	57992	894	895	896	10864	7546	4525	900	57993	4527	903	19139	905	906	56842	57994	57995	910	57996	57997	57998	57999	10876	916	917	918	919	58000	921	922	10882	924	925	4549	58001	58002	929	930	931	58003	58004	58005	935	55934	937	938	939	940	941	942	58006	58007	58008	946	947	948	949	58009	58010	10900	58011	954	955	956	58012	52262	4573	960	52263	4575	4576	964	58013	966	58014	968	969	58015	19173	972	58016	974	58017	58018	977	978	979	980	58019	10917	7626	984	58020	986	987	988	989	990	991	992	993	58021	995	52280	58022	998	999	1000	1001	1002	1003	1004	52284	58023	1007	1008	16715	58024	58025	1012	1013	1014	58026	1016	58027	58028	1019	1020	1021	1022	58029	58030	1025	4626	58031	58032	1029	1030	1031	1032	1033	58033	1035	1036	1037	58034	1039	1040	1041	58035	1043	1044	58036	1046	4641	1048	58037	1050	33399	1052	58038	10966	34416	58039	1057	1058	1059	1060	1061	58040	1063	58041	1065	58042	1067	58043	58044	58045	1071	58046	58047	1074	1075	1076	1077	1078	19238	1080	30406	58048	1083	1084	1085	58049	1087	4674	58050	58051	1091	1092	37418	58052	58053	1096	1097	1098	58054	1100	34434	1102	58055	1104	1105	1106	1107	1108	1109	1110	58056	1112	1113	58057	58058	1116	1117	19261	1119	1120	1121	1122	1123	47793	4698	58059	1127	58060	56909	58061	1131	1132	1133	58062	1135	58063	1137	1138	1139	39549	1141	1142	50279	11018	58064	58065	1147	58066	1149	1150	58067	1152	1153	1154	58068	1156	58069	11026	58070	1160	1161	58071	4727	58072	1165	1166	1167	11033	58073	13758	1171	1172	1173	1174	1175	1176	1177	1178	1179	1180	4740	58074	1183	1184	1185	52368	1187	1188	58075	58076	1191	1192	58077	58078	58079	58080	1197	58081	1199	1200	1201	58082	58083	1204	1205	58084	1207	58085	1209	58086	1211	1212	58087	1214	37499	19322	50322	1218	58088	1220	1221	1222	1223	1224	58089	58090	1227	54396	1229	1230	1231	1232	16873	58091	1235	1236	58092	1238	58093	58094	58095	1242	58096	16880	4788	4789	1247	1248	1249	1250	58097	58098	1253	1254	1255	1256	1257	1258	1259	1260	1261	1262	1263	1264	1265	58099	1267	1268	1269	1270	1271	1272	11094	58100	1275	58101	4814	45654	58102	58103	58104	1282	58105	1284	1285	1286	58106	1288	4822	58107	1291	1292	1293	1294	1295	1296	32364	16915	1299	11109	1301	1302	30532	58108	1305	58109	58110	1308	1309	1310	58111	1312	1313	1314	1315	1316	1317	1318	58112	54444	52439	11124	1323	4849	1325	58113	1327	58114	1329	16936	58115	1332	1333	1334	58116	1336	1337	1338	1339	34515	58117	1342	58118	58119	1345	58120	1347	1348	1349	1350	1351	1352	1353	1354	58121	16955	1357	1358	19409	1360	1361	1362	1363	1364	58122	58123	56983	1368	1369	1370	1371	1372	1373	1374	1375	58124	1377	1378	1379	1380	58125	58126	1383	1384	58127	1386	1387	1388	1389	58128	58129	58130	1393	1394	1395	1396	1397	1398	1399	58131	1401	58132	1403	1404	58133	1406	58134	1408	58135	58136	1411	1412	19440	58137	1415	1416	19444	1418	58138	58139	1421	58140	1423	1424	1425	58141	1427	58142	1429	1430	58143	17003	1433	1434	4928	1436	1437	1438	1439	19453	1441	58144	58145	1444	1445	58146	1447	1448	1449	1450	1451	11203	1453	1454	1455	1456	58147	58148	58149	17016	58150	58151	1463	1464	1465	1466	1467	58152	58153	1470	58154	1472	1473	1474	1475	17025	58155	1478	1479	58156	1481	1482	58157	1484	1485	30635	58158	58159	58160	1490	1491	1492	58161	1494	1495	1496	58162	58163	1499	1500	1501	19490	1503	58164	58165	54540	52535	19495	1509	58166	58167	1512	1513	17054	58168	1516	1517	43641	1519	58169	1521	58170	1523	1524	58171	58172	1527	58173	58174	58175	58176	1532	58177	1534	1535	58178	1537	58179	1539	30664	1541	58180	54561	58181	1545	1546	58182	58183	58184	1551	1552	1553	58185	58186	58187	1557	1558	57047	1560	1561	1562	1563	1564	5029	1566	1567	1568	58188	1570	1571	1572	1573	52566	1575	1576	1577	1578	1579	1580	1581	1582	58189	1584	1585	1586	58190	1588	1589	1590	1591	58191	58192	1594	58193	1596	1597	58194	1599	1600	1601	58195	1603	1604	1605	1606	52581	58196	58197	58198	1611	1612	1613	1614	5058	58199	1617	1618	1619	58200	1621	1622	58201	1624	1625	58202	58203	1628	1629	58204	58205	48137	58206	1634	1635	58207	1637	1638	58208	1640	1641	1642	17129	58209	58210	1646	1647	54621	1649	1650	1651	1652	1653	1654	1655	58211	1657	58212	1659	58213	1661	19580	1663	58214	58215	1666	58216	1668	1669	1670	5097	1672	1673	1674	1675	1676	58217	56103	1679	58218	58219	1682	1683	1684	1685	1686	58220	1688	11350	58221	1692	1693	1694	1695	1696	58222	1698	58223	58224	5119	58225	1703	1704	50592	1706	58226	1708	1709	58227	5126	58228	1713	30761	58229	58230	58231	1718	1719	1720	58232	1722	1723	58233	58234	1726	1727	1728	58235	58236	1731	1732	1733	58237	1735	1736	58238	1738	58239	1740	58240	1742	1743	1744	58241	1746	58242	1748	58243	58244	58245	58246	58247	1754	1755	58248	56116	1758	1759	1761	1762	58249	1764	1765	1766	58250	1768	1769	41414	1771	58251	58252	58253	58254	1776	58255	58256	58257	1780	58258	58259	1783	1784	1785	58260	1787	58261	58262	1790	58263	58264	58265	58266	58267	57115	1797	39725	1799	58268	58269	22283	58270	58271	58272	1806	1807	1808	58273	5200	58274	58275	58276	1815	1816	1817	1818	1819	1820	5206	58277	1823	58278	1825	58279	58280	58281	58282	58283	1831	1832	5215	1834	1835	1836	58284	1838	1839	1840	1841	58285	58286	1844	58287	1846	1847	52713	58288	1850	58289	1852	1853	1854	58290	58291	1857	1858	58292	1860	1861	58293	1863	58294	58295	1866	58296	52725	1869	1870	58297	58298	58299	1874	1875	58300	1877	1878	1879	1880	39749	17293	1883	5256	58301	1886	1887	1888	58302	58303	32547	45978	1893	1894	1895	1896	1897	58304	37954	1900	1901	1902	1903	1904	58305	58306	1907	39758	1909	1910	1911	1912	1913	58307	1915	1916	1917	58308	1919	52751	1921	58309	1923	1924	1925	1926	58310	58311	1929	1930	1931	58312	8504	1934	58313	1936	58314	1938	58315	19739	1941	58316	1943	1944	1945	1946	1947	1948	5305	1950	1951	1952	1953	1954	1955	1956	1957	1958	58317	5310	1961	1962	19751	58318	1965	1966	1967	58319	1969	58320	1971	1972	58321	1974	1975	11529	58322	58323	1979	1980	58324	1982	58325	1984	58326	11534	58327	1988	58328	1990	1991	58329	1993	58330	1995	58331	1997	1998	1999	2000	58332	58333	2003	58334	2005	2006	2007	58335	2009	2010	58336	19778	2013	2014	2015	58337	2017	2018	58338	2020	2021	58339	58340	58341	2025	2026	2027	2028	58342	58343	2031	58344	58345	2034	58346	58347	52821	58348	2039	2040	58349	58350	2043	2044	58351	2046	2047	2048	58352	58353	2051	58354	2053	2054	2055	17409	2057	58355	2059	2060	2061	58356	2063	2064	2065	58357	2067	58358	2069	2070	2071	58359	2073	58360	58361	2076	58362	2078	2079	58363	2081	2082	58364	58365	58366	58367	2087	58368	2089	2090	2091	2092	58369	2094	19828	2096	14549	2098	58370	58371	2101	58372	2103	2104	2105	2106	58373	2108	28498	2110	2111	58374	2113	2114	58375	2116	58376	2118	17452	58377	2121	17454	58378	2124	2125	2126	2127	58379	2129	58380	58381	2132	2133	2134	2135	2136	43991	58382	2139	58383	2141	58384	2143	2144	2145	58385	2147	58386	5448	19860	31010	2152	2153	2154	58387	58388	19865	11655	2159	2160	2161	2162	2163	58389	2165	2166	2167	58390	2169	19874	2171	58391	2173	2174	2175	58392	58393	58394	2179	2180	58395	2182	8739	2184	58396	2186	58397	2188	58398	2190	2192	2193	2194	46153	2196	5485	2198	2199	2200	2201	58400	2203	2204	2205	58401	58402	58403	2209	2210	19900	2212	58404	2214	2215	2216	58405	2218	2219	2220	2221	2222	2223	2224	58406	2226	2227	2228	5508	2230	58407	58408	2233	50890	2235	2236	52919	2238	2239	2240	2241	58409	58410	11711	58411	2246	2247	58412	2249	58413	2251	2252	54934	2254	2255	2256	2257	58414	58415	2260	58416	2262	2263	2264	58417	58418	58419	2268	58420	2270	2271	58421	2273	2274	58422	34811	2277	2278	58423	2280	58424	2282	14704	2284	2285	58425	58426	2288	19948	2290	2291	58427	2294	58428	58429	58430	2298	58431	58432	2301	2302	58433	17578	58434	2306	2307	58435	2309	2310	2311	2312	52961	2314	2315	2316	2317	11760	2319	44100	58436	2322	2323	58437	2325	2326	2327	58438	58439	2330	8874	2332	2333	58440	2335	2336	58441	2338	2339	5590	58442	2342	58443	57283	2345	2346	58444	58445	2349	58446	58447	2352	52985	58448	2355	58449	2357	58450	58451	2360	58452	2362	48613	58453	2365	58454	2367	58455	2369	2370	2371	2372	44128	2374	58456	58457	52996	2378	2379	58458	2381	2382	2383	2384	2385	58459	2387	58460	2389	17630	58461	2392	2393	58462	2395	2396	2397	2398	2399	58463	2401	17638	2403	2404	58464	11820	2407	2408	58465	2410	58466	2412	58467	58468	11825	2416	5651	2418	58469	58470	2421	2422	58471	11832	2425	58472	2427	2428	2429	2430	2431	2432	2433	2434	2435	11839	5667	2438	2439	58473	2441	58474	2443	2444	2445	2446	2447	2448	5674	58475	2451	2452	58476	2454	58477	2456	58478	2458	2459	2460	2461	2462	2463	58479	2465	2466	2467	2468	2469	2470	38340	2472	2473	2474	57320	58480	2477	2478	58481	2480	58482	58483	2483	2484	2485	2486	2487	58484	2489	2490	2491	58485	2493	2494	2495	2496	2497	58486	2499	2500	58487	2502	2503	20073	2505	58488	2507	58489	58490	58491	2511	2512	2513	2514	2515	2516	58492	58493	2519	58494	2521	2522	2523	2524	2525	58495	2527	2528	2529	58496	22868	58497	2533	2534	5743	2536	2537	58498	2539	2540	58499	2542	2543	17728	2545	58500	58501	39927	2549	58502	11906	34894	2553	2554	2555	58503	39929	2558	2559	2560	58504	2562	38393	2564	58505	58506	2567	2568	2569	2570	2571	2572	2573	2574	5773	17751	58507	2578	2579	2580	2581	2582	2583	2584	2585	2586	2587	2588	2589	58508	2591	2592	58509	2594	2595	58510	2597	2598	2599	2600	2601	2602	58511	2604	2605	2606	2607	2608	53109	2610	2611	58512	2613	58513	2615	2616	2617	31277	2619	58514	58515	2622	58516	58517	5806	2626	58518	58519	58520	2630	2631	2632	2633	58521	58522	2636	2637	58523	58524	2640	2641	2642	2643	2644	58525	58526	2647	2648	2649	2650	2651	58527	58528	34922	58529	2656	58530	20165	2659	2660	2661	2662	58531	2664	11974	28896	2668	2669	2670	2671	58532	2673	2674	58533	2676	2677	2678	58534	2680	2681	2682	2683	32771	20179	2686	58535	2688	2689	2690	46403	58536	2694	55142	2696	2697	39965	2699	2700	2701	2702	58537	2704	2705	12002	2707	2708	2709	5869	2711	58538	2713	58539	2715	58540	2717	2718	2719	2720	46423	2722	2723	5878	2725	2726	2727	2728	2729	2730	34952	58541	2733	20213	2735	58542	2737	58543	2739	58544	58545	2742	58546	2744	2745	2746	2747	58547	2749	2750	58548	2752	2753	58549	23044	58550	58551	2758	2759	2760	58552	20226	58553	5906	58554	2766	2767	2768	2769	58555	58556	34967	58557	12044	2775	2776	58558	2778	2779	58559	58560	2782	2783	58561	2785	2786	58562	32807	2789	58563	58564	2792	58565	2794	58566	2796	2797	2798	2799	17905	2801	58567	2803	2804	2805	58568	58569	2808	46463	58570	2811	2812	58571	58572	2815	2816	58573	5946	2819	2820	58574	2822	58575	58576	2825	2826	58577	2828	2829	39992	2831	2832	2833	2834	58578	31401	2837	2838	58579	58580	2841	2842	2843	20276	2845	20277	58581	2848	2849	2850	12090	2852	58582	2854	12093	12094	2857	2858	2859	2860	2861	2862	58583	2864	2865	58584	2867	2868	58585	2870	2871	2872	2873	2874	58586	58587	58588	5993	2879	53251	2881	58589	58590	2884	2885	58591	2887	2888	58592	58593	58594	2892	2893	2894	53261	58595	58596	58597	35007	58598	2901	58599	2903	6016	58600	58601	2907	2908	2909	2910	2911	58602	2913	58603	58604	2916	2917	2918	2919	2920	2921	31454	12140	53273	58605	58606	2927	58607	2929	2930	2931	58608	2933	2934	58609	17996	6041	2938	58610	2940	2941	58611	2943	58612	2945	2946	2947	58613	12159	2950	2951	58614	2953	2954	2955	2956	2957	57452	2959	2960	2961	2962	6057	2964	2965	2966	58615	2968	2969	2970	2971	33888	2973	2974	2975	2976	58616	58617	58618	58619	58620	2982	58621	2984	58622	58623	58624	58625	58626	2990	2991	58627	2993	2994	2995	2996	2997	2998	2999	3000	58628	3002	3003	3004	58629	3006	3007	3008	3009	3010	3011	3012	56393	3014	3015	3016	3017	3018	3019	3020	58630	58631	3023	58632	3025	3026	3027	3028	58633	58634	3031	58635	58636	58637	58638	3036	3037	3038	58639	3040	3041	18072	40047	58640	3045	3046	3047	3048	3049	3050	58641	58642	58643	3054	58644	3056	3057	58645	3059	3060	3061	58646	3063	53343	3065	58647	3067	3068	3069	3070	3071	3072	58648	3074	3075	58649	3077	3078	58650	3080	3081	58651	12248	3084	46615	3086	58652	3088	3089	58653	3091	58654	3093	35067	58655	3096	58656	3098	3099	58657	58658	58659	3103	3104	6161	58660	3107	3108	58661	3110	58662	3112	3113	3114	3115	3116	3117	58663	3119	3120	3121	58664	3123	58665	3125	58666	58667	3128	3129	3130	58668	6183	3133	3134	3135	3136	3137	3138	6190	3140	6191	20458	58669	3144	18141	58670	3147	3148	58671	3150	58672	3152	3153	31601	3155	58673	3157	3158	3159	3160	3161	3162	3163	3164	49133	55382	3167	58674	3169	58675	3171	3172	58676	3174	3175	3176		3178	3179	58677	58678	12306	3183	58679	3185	58680	58681	12311	58682	12313	58683	58684	3193	58685	6230	3196	58686	3198	3199	3200	3201	3202	3203	3204	3205	3206	58687	3208	40086	3210	3211	3212	58688	58689	58690	3216	3217	3218	3219	3220	3221	3222	3223	3224	58691	58692	58693	3228	3229	58694	3231	3232	58695	3234	3235	3236	3237	3238	3239	3240	3241	55422	58696	3244	46704	3246	3247	3248	58697	3250	3251	3252	3253	3254	3255	3256	3257	58698	58699	3260	58700	58701	3263	3264	58702	3266	58703	58704	3269	3270	3271	3272	3273	3274	3275	3276	3277	3278	3279	3280	3281	3282	3283	3284	58705	58706	3287	58707	58708	3290	58709	3292	58710	3294	3295	3296	58711	3298	58712	58713	3301	3302	12381	3304	3305	12384	3307	3308	3309	3310	58714	6314	3313	3314	58715	58716	3317	6319	58717	3320	3321	3322	58718	3324	3325	58719	58720	3328	3329	3330	58721	3332	58722	3334	58723	3336	58724	3338	3339	58725	3341	3342	58726	3344	49251	3346	3347	58727	3349	58728	58729	3352	3353	3354	58730	58731	58732	58733	58734	58735	58736	3362	58737	58738	3365	3366	58739	3368	58740	3370	3371	33982	3373	3374	35163	40134	3377	58741	3379	3380	58742	58743	3383	3384	3385	3386	20591	3388	3389	3390	3391	3392	58744	58745	58746	3396	58747	3398	3399	3401	3402	58748	58749	3405	3406	3407	58750	58751	3410	3411	3412	3413	3414	3415	58752	3417	3418	3419	3420	3421	3422	3423	58753	58754	3426	3427	3428	3429	3430	58755	3432	3433	3434	58756	3436	58757	3438	3439	3440	58758	3442	3443	58759	58760	3446	46814	3448	3449	3450	3451	3452	3453	58761	3455	58762	3457	3458	58763	58764	3461	6426	3463	58765	3465	3466	3467	3468	3469	58766	3471	3472	3473	18359	3475	3476	3477	58767	3479	58768	3481	12503	58769	3484	58770	3486	6444	58771	20652	3490	3491	58772	58773	3494	3495	3496	3497	58774	58775	3500	58776	3502	6455	3504	58777	58778	6458	58779	18382	51603	3511	3512	3513	3514	3515	3516	3517	3518	58780	29545	3521	3522	58781	3524	3525	6471	3527	58782	58783	58784	3531	58785	58786	58787	3535	3536	58788	3538	3539	3540	18403	58789	3543	3544	58790	3546	58791	58792	46867	3550	3551	3552	3553	3554	58793	3556	3557	3558	58794	3560	58795	3562	3563	3564	3565	3566	3567	58796	3569	3570	20700	58797	3573	58798	3575	39072	3577	58799	3579	58800	3581	58801	12566	3584	3585	58802	3587	46889	3589	3590	58803	20714	3593	3594	3595	3596	58804	3598	3599	3600	3601	3602	58805	3604	3605	58806	58807	3608	3609	3610	3611	3612	3613	3614	3615	3616	3617	3618	3619	58808	3621	40196	3623	3624	3625	3626	3627	3628	58809	3630	3631	3632	20733	58810	58811	3636	33070	58812	58813	3640	58814	3642	3643	3644	3645	35251	3647	3648	3649	3650	3651	58815	3653	3654	3655	58816	58817	3658	3659	58818	3661	3662	3663	58819	58820	3666	3667	3668	3669	3670	3671	58821	3673	58822	3675	18488	3677	39132	3679	58823	3681	3682	58824	58825	58826	3686	3687	3688	3689	3690	3691	58827	3693	58828	3695	3696	58829	3698	58830	58831	3701	3702	58832	58833	6594	58834	3707	3708	3709	3710	3711	3712	3713	3714	3715	3716	6603	3718	3719	3720	6607	3722	3723	58835	58836	3726	6611	3728	3729	3730	58837	58838	3733	58839	3735	58840	40230	3738	3739	15948	58841	3742	3743	58842	3745	3746	3747	58843	3749	58844	58845	3752	3753	58846	3755	3756	58847	3758	58848	58849	3761	3762	3763	3764	3765	58850	3767	58851	40240	12671	58852	3772	58853	3774	58854	58855	3777	3778	3779	3780	3781	3782	3783	3784	3785	3786	58856	3788	3789	3790	3791	3792	58857	3794	3795	3796	58858	3798	3799	3800	3801	20826	58859	58860	58861	3806	3807	3808	3809	3810	58862	58863	58864	58865	3815	58866	3817	3818	58867	3820	3821	58868	58869	3824	58870	3826	3827	3828	3829	3830	3831	58871	3833	3834	3835	3836	6684	58872	3839	3840	3841	58873	6689	3844	3845	6690	3847	3848	3849	3850	3851	12714	3853	3854	58874	3856	58875	58876	58877	3860	3861	3862	3863	58878	33140	58879	58880
P10L	58881	44962	58882	4	5	58883	58884	40270	6711	10	11	58885	13	14	58887	58888	58889	44968	12744	58890	22	58891	58892	3887	10295	10296	28	58893	20880	58894	32	33	3893	26970	3894	37	32009	58895	10303	58896	39247	43	44	6746	46	47	48	58897	58898	58899	52	16088	53777	55	3906	3907	58	58900	10312	58901	58902	63	29820	39253	58903	20909	58904	53786	70	58905	3918	44990	58906	75	3922	58907	58908	58909	80	58910	58911	83	84	33161	58912	44997	58913	89	58914	58915	45001	58916	58917	58918	96	58919	58920	99	58921	101	58922	58923	58924	45009	106	58925	58926	10345	58927	58928	112	45013	58929	18679	116	35377	118	58930	40345	58931	122	3958	10351	58932	58933	58934	58935	10354	130	58936	132	16141	6831	58937	58938	58939	58940	139	33178	141	47132	143	58941	58942	32038	58943	24036	33184	10366	151	18698	153	58944	58945	6850	157	58946	3985	160	58947	58948	163	12867	58949	58950	58951	56612	3991	58952	171	172	45044	58953	10383	35396	10385	58954	179	58955	181	58956	58957	58958	58959	186	58960	188	58961	190	191	192	193	58962	58963	53862	58964	198	58965	58966	58967	58968	18729	204	58969	58970	207	208	6898	58971	58972	212	58973	58974	215	53870	217	218	58975	58976	221	58977	58978	58979	58980	18741	227	45081	58981	4036	231	10418	16205	10420	21043	236	18746	58982	51900	58983	12935	58984	243	244	58985	58986	53890	58987	249	4050	47204	16218	58988	58989	58990	58991	58992	258	4055	58993	261	262	58994	51912	58995	58996	58997	268	4062	270	4064	272	58998	58999	275	276	42928	59000	59001	59002	45108	59003	283	59004	285	286	59005	4078	45112	59006	59007	32082	59008	294	59009	10467	59010	59011	59012	59013	59014	59015	303	59016	4092	45123	59017	59018	59019	59020	59021	59022	59023	314	315	316	18798	318	4103	18799	321	59024	59025	324	325	59026	27190	59027	59028	4111	59029	59030	4114	59031	59032	336	4118	59033	4120	59034	59035	59036	59037	59038	345	59039	10503	59040	349	59041	351	4129	59042	354	59043	356	59044	358	59045	59046	59047	362	35464	59048	365	45152	7045	59049	4141	10517	59050	59051	59052	59053	36930	59054	59055	59056	379	380	4150	59057	45163	384	59058	59059	4155	388	59060	59061	45168	59062	59063	394	59064	10535	59065	59066	59067	400	59068	13081	59069	59070	405	59071	59072	16319	24250	59073	4174	59074	59075	45179	47315	27262	417	45182	10546	59076	59077	59078	59079	424	59080	59081	59082	47325	4188	59083	53984	45191	433	4192	435	59084	4194	59085	18867	59086	59087	442	443	10563	59088	446	447	4202	59089	34233	451	452	59090	454	59091	49879	59092	59093	39363	59094	59095	4212	463	59096	59097	59098	59099	59100	59101	59102	59103	59104	59105	54008	16359	476	59106	16361	59107	480	59108	59109	483	484	59110	59111	59112	488	59113	59114	59115	47374	493	494	59116	496	59117	59118	499	59119	45231	502	503	10604	59120	59121	59122	34253	509	16380	13179	59123	59124	514	515	59125	59126	518	59127	4256	4257	523	21284	59129	39387	527	4263	529	59130	59131	45247	533	4267	54039	45250	537	538	539	540	541	542	543	59132	545	59133	547	10634	549	59134	59135	59136	553	59137	45260	556	59138	59139	45262	59140	59141	59142	563	564	13225	16423	567	59143	45268	59144	33286	572	573	574	49943	45272	59145	578	40663	580	581	59146	59147	584	59148	59149	587	24393	589	590	59150	10667	16438	594	595	59151	59152	59153	57904	59154	601	16443	603	604	59155	59156	59157	45288	609	59158	59159	59160	13269	614	59161	616	59162	39413	619	59163	59164	622	59165	59166	59167	18982	627	59168	629	59169	631	35563	59170	59171	635	59172	637	638	59173	18989	641	16475	59174	59175	645	59176	647	648	59177	650	651	4349	653	59178	4351	4352	59179	59180	59181	660	59182	59183	59184	59185	59186	59187	667	47490	59188	670	671	59189	59190	59191	45329	4365	37141	59192	4368	54123	35588	59193	683	19015	10723	59194	52130	4375	19019	47507	59195	59196	16507	59197	695	59198	59199	34311	59200	59201	59202	59203	59204	704	59205	59206	59207	4393	10743	59208	711	59209	59210	4398	715	34317	4400	59211	59212	59213	59214	59215	723	724	725	19041	59216	728	729	730	59217	59218	733	734	4409	59219	59220	59221	4413	740	741	59222	59223	52159	745	59224	747	748	59225	750	751	59226	753	59227	755	59228	59229	59230	27526	59231	39448	19060	59232	59233	765	766	10778	24528	769	45375	4432	772	59234	59235	775	16556	10781	39451	59236	10784	781	782	59237	784	785	786	59238	16565	59239	59240	59241	59242	793	794	19077	796	34335	16572	59243	59244	59245	4451	32209	45391	805	54183	45394	4457	10802	59246	32212	4460	59247	814	815	59248	817	59249	59250	820	4467	59251	59252	59253	59254	59255	827	45408	16593	59256	59257	832	833	35632	4478	59258	59259	10820	57979	59260	16603	59261	59262	59263	45417	59264	847	848	849	4489	851	852	10829	19110	59265	59266	59267	59268	32224	860	59269	19116	32226	864	10839	866	10841	59270	27604	59271	7521	59272	59273	874	875	10848	47629	59274	879	19126	881	16629	59275	59276	4514	10857	887	59277	889	56835	4519	892	59278	45445	4522	896	59279	4524	59280	900	16641	902	903	59281	4530	55926	59282	45450	59283	10872	911	912	19144	59284	4540	916	59285	59286	919	32237	10881	4546	10882	924	925	45461	59287	59288	10886	930	59289	59290	45464	16664	935	59291	4556	59292	939	59293	59294	43304	59295	59296	59297	946	59298	59299	949	59300	34380	4567	59301	4569	955	59302	957	45480	47683	45482	45483	4575	4576	964	45485	59303	59304	16688	52269	4582	45489	59305	59306	59307	59308	976	59309	978	979	980	59310	982	7626	984	59311	986	59312	59313	59314	59315	59316	10923	4599	59317	59318	59319	59320	998	59321	59322	1001	1002	4605	4606	59323	59324	59325	1008	1009	4611	10933	1012	19199	1014	45511	34401	59326	59327	1019	59328	45515	59329	59330	32266	4625	4626	54295	59331	1029	1030	59332	59333	59334	59335	59336	45523	16735	59337	59338	10956	59339	7680	59340	1044	4640	1046	59341	1048	59342	1050	33399	4645	59343	10966	59344	59345	59346	1058	59347	1060	45534	59348	59349	1064	1065	59350	54317	59351	4661	59352	1071	52321	59353	19235	43389	59354	59355	13678	59356	1080	59357	59358	19242	1084	59359	1086	1087	59360	35724	52330	1091	4678	59361	59362	59363	19248	1097	4683	59364	59365	4686	7737	59366	16787	1105	1106	1107	1108	59367	59368	33414	1112	1113	19259	59369	1116	1117	59370	1119	1120	59371	59372	1123	59373	59374	54343	1127	59375	1129	59376	1131	59377	1133	59378	59379	45575	1137	59380	1139	59381	59382	59383	59384	59385	11019	59386	1147	59387	1149	59388	59389	59390	11024	33427	59391	1156	4722	11026	59392	1160	59393	59394	59395	59396	59397	34454	1167	1168	4731	19291	1171	19293	1173	1174	34458	52364	1177	59398	59399	1180	4740	59400	1183	59401	1185	59402	1187	1188	59403	1190	59404	59405	56928	59406	59407	59408	1197	59409	59410	1200	59411	59412	59413	1204	59414	59415	59416	59417	59418	59419	1211	59420	59421	55998	16862	1216	59422	7842	59423	1220	7845	59424	45621	37504	59425	4775	59426	59427	1229	1230	59428	1232	1233	59429	1235	59430	59431	59432	59433	59434	59435	1242	59436	1244	54408	4789	19343	1248	4791	1250	45638	59437	1253	1254	1255	59438	1257	59439	59440	59441	1261	1262	50343	50344	59442	54416	59443	59444	1269	59445	27901	56953	59446	59447	1275	59448	59449	45654	59450	59451	59452	1282	7900	1284	59453	1286	59454	19366	13859	59455	59456	59457	59458	1294	1295	59459	59460	59461	59462	59463	1301	1302	59464	59465	59466	1306	59467	59468	1309	1310	54438	59469	1313	59470	59471	59472	59473	59474	34510	59475	21917	32371	1323	59476	1325	11127	21923	45676	1329	16936	1331	4854	1333	1334	59477	59478	16940	1338	59479	34515	59480	59481	4859	54455	59482	59483	1347	59484	59485	59486	59487	59488	1353	1354	59489	1356	16956	59490	56035	7970	59491	59492	4874	59493	1365	59494	59495	1368	4879	1370	1371	4882	1373	1374	59496	1376	1377	1378	19420	11159	59497	4890	1383	45700	4893	1386	1387	1388	21971	4897	59498	1392	59499	45706	1395	59500	1397	59501	13952	19431	59502	59503	59504	4907	1405	59505	59506	59507	59508	45716	59509	16989	19440	1414	59510	16992	59511	59512	4920	1420	1421	59513	1423	41206	45723	19447	1427	59514	4925	1430	59515	59516	1433	4927	4928	1436	59517	59518	59519	59520	59521	59522	48016	1444	59523	59524	1447	59525	1449	1450	1451	59526	45742	11204	59527	59528	1457	1458	59529	59530	4947	59531	1463	59532	1465	1466	57013	59533	59534	1470	59535	1472	59536	1474	1475	1476	1477	59537	19477	59538	1481	59539	4961	59540	59541	59542	59543	59544	59545	59546	59547	1492	59548	43627	1495	59549	59550	4974	1499	59551	59552	59553	59554	4980	59555	1506	59556	59557	4984	19497	59558	1512	59559	59560	59561	1516	1517	19500	1519	59562	59563	59564	1523	59565	1525	59566	1527	59567	59568	48076	59569	1532	59570	45786	11260	59571	11262	59572	59573	59574	1541	59575	37718	59576	59577	59578	59580	35884	59581	59582	59583	59584	59585	59586	59587	1557	8160	57047	1560	59588	1562	59589	1564	43667	1566	1567	59590	59591	17093	59592	34583	5036	59593	59594	1576	1577	59595	1579	11286	59596	59597	59598	1584	1585	1586	1587	1588	59599	1590	1591	59600	59601	1594	59602	1596	1597	1598	1599	59603	14131	19549	1603	59604	5052	1606	59605	58196	59606	56093	1611	1612	59607	5057	59608	58199	1617	1618	1619	59609	1621	11309	59610	1624	59611	45832	59612	1628	1629	11314	59613	11316	59614	1634	1635	35908	1637	41334	45840	1640	1641	59615	59616	48145	45842	1646	59617	1648	59618	59619	5083	59620	1653	1654	59621	59622	5086	59623	59624	59625	52606	14181	17142	59626	59627	52610	17144	59628	1669	59629	59630	1672	1673	1674	59631	1676	59632	11344	1679	59633	1681	1682	1683	5107	1685	1686	59634	59635	59636	59637	1692	1693	5114	1695	1696	59638	59639	59640	59641	5119	59642	1703	59643	59644	8298	59645	1708	1709	1710	5126	59646	59647	59648	59649	59650	59651	59652	59653	1720	5133	59654	1723	19612	59655	1726	1727	34623	48199	59656	1731	1732	1733	1734	8321	1736	59657	25287	59658	1740	59659	59660	11378	1744	59661	1746	59662	45898	59663	59664	59665	1752	45903	59666	1755		59667	1758	5160	1761	5161	59668	11393	59669	14266	59670	1768	59671	5165	1771	1772	5168	59672	59673	1776	54681	32499	59674	52668	59675	1782	25320	1784	59676	59677	59678	59679	59680	59681	59682	45924	59683	59684	59685	59686	59687	59688	1799	59689	59690	5194	59691	59692	59693	5197	34648	17235	59694	59695	1811	59696	59697	59698	1816	1817	54709	59699	11432	5206	59700	1823	59701	45947	59702	59703	59704	1829	17256	1831	54719	1833	25361	59705	1836	59706	5218	48272	59707	5221	58285	25369	1844	59708	1846	41467	59709	59710	1850	59711	59712	59713	59714	19685	54734	59715	59716	59717	5236	59718	59719	1863	59720	17279	59721	52724	59722	19695	1870	59723	59724	59725	8450	59726	59727	1877	59728	1879	1880	59729	59730	1883	5256	59731	5258	59732	33615	5261	59733	32547	59734	5265	1894	11479	1896	59735	59736	1899	5270	1901	59737	59738	1904	34686	19718	59739	11488	1909	59740	59741	1912	59742	5280	5281	1916	1917	59743	59744	52751	5285	1922	1923	59745	1925	1926	59746	59747	17322	59748	59749	5292	8504	59750	59751	1936	19737	34698	59752	59753	59754	59755	59756	19742	1945	1946	1947	59757	59758	1950	1951	57168	1953	1954	25451	1956	59759	1958	33632	14428	59760	22410	5312	5313	1965	59761	59762	59763	48358	59764	11526	1972	59765	1974	46021	59766	59767	59768	59769	1980	59770	59771	34717	8550	59772	11534	59773	36027	1989	59774	1991	59775	59776	39783	1995	1996	1997	59777	11544	2000	33645	59778	2003	59779	2005	2006	11548	59780	59781	2010	59782	59783	11553	2014	5349	59784	2017	2018	59785	2020	59786	59787	59788	59789	2025	56181	59790	2028	19791	59791	48401	59792	19795	59793	59794	59795	52821	59796	59797	59798	30951	59799	2043	59800	2045	46066	2047	2048	2049	59801	59802	5378	2053	2054	59803	25536	2057	59804	59805	59806	59807	5387	59808	2064	2065	59809	46076	59810	59811	59812	11592	58359	59813	11595	54847	2076	59814	2078	2079	25557	2081	30973	59815	2084	59816	59817	59818	2088	59819	2090	2091	2092	19826	59820	48441	59821	5412	59822	59823	59824	46097	2102	11617	59825	38088	46101	58373	59826	17446	50820	22539	59827	2113	2114	5423	5424	59828	2118	59829	59830	11628	2122	59831	2124	59832	2126	59833	11633	59834	59835	59836	19849	2133	59837	11638	8694	36081	59838	59839	2140	2141	59840	5444	48475	59841	59842	2147	46121	5448	59843	59844	59845	59846	59847	46125	59848	46127	14600	2159	2160	17482	2162	8720	59849	2165	32623	2167	2168	59850	46134	19875	59851	2173	59852	59853	59854	2177	17493	2179	59855	59856	59857	2183	59858	59859	59860	17502	2188	59861	59862	59864	59865	5482	19891	59866	5485	59867	59868	59869	11685	59870	59871	59872	2205	59873	59874	46160	2209	2210	17519	2212	58404	2214	59875	2216	59876	59877	2219	2220	2221	2222	2223	59878	59879	2226	2227	2228	59880	2230	59881	59882	59883	2234	2235	11705	59884	32643	11707	59885	59886	59887	59888	11711	59889	2246	59890	11714	59891	59892	46179	2252	59893	19927	2255	59894	17546	59895	59896	2260	17549	19931	59897	59898	59899	59900	59901	59902	59903	46190	17557	59904	59905	2274	59906	2276	2277	59907	52941	2280	59908	5543	59909	59910	2285	59911	2287	2288	59912	52947	14711	59913	2294	59914	59915	54955	59916	2299	59917	2301	2302	46210	17578	59918	17580	59919	58435	11755	59920	2311	2312	59921	2314	46216	59922	2317	11760	2319	59923	59924	2322	2323	5575	2325	59925	2327	5579	59926	59927	8874	5583	2333	2334	59928	2336	59929	2338	2339	59930	17602	8884	59931	59932	2345	11781	2347	59933	17607	59934	59935	8894	17610	59936	59937	2356	2357	59938	11791	2360	59939	46237	59940	5610	2365	59941	59942	54987	59943	2370	8913	2372	5617	54990	59944	52995	46243	2378	59945	59946	59947	59948	59949	2384	14795	5627	59950	59951	59952	59953	34844	2392	59954	59955	2395	5636	2397	59956	59957	59958	2401	11818	59959	59960	5643	2406	2407	2408	59961	2410	11822	59962	59963	59964	11825	59965	5651	2418	46263	59966	2421	55011	59967	59968	5657	59969	59970	17658	2429	59971	59972	8971	59973	59974	59975	59976	59977	59978	59979	59980	2441	59981	2443	2444	59982	17669	59983	59984	59985	58475	2451	59986	59987	5678	59988	2456	59989	5681	46285	59990	2461	2462	2463	59991	59992	14863	59993	59994	59995	59996	59997	2472	20055	2474	9009	59998	5697	2478	59999	5699	60000	60001	2483	2484	2485	2486	2487	60002	9019	22836	2491	60003	60004	60005	2495	60006	2497	32716	11872	2500	60007	2502	2503	2504	2505	60008	46306	60009	60010	2510	60011	2512	5723	2514	46311	55055	58492	11886	60012	60013	5731	2522	5732	60014	60015	48721	5736	5737	2529	60016	5740	60017	60018	2534	2535	60019	2537	60020	60021	2540	60022	2542	20095	60023	11900	60024	60025	60026	60027	60028	60029	2552	60030	60031	11909	60032	5760	2558	60033	2560	55077	2562	60034	60035	60036	60037	11917	11918	60038	17746	60039	20113	11922	2574	2575	60040	46345	57341	2579	2580	2581	2582	2583	2584	60041	60042	2587	60043	11930	60044	2591	34901	20123	2594	2595	5788	2597	60045	2599	5790	2601	2602	17769	2604	5792	11939	60046	2608	60047	60048	2611	60049	60050	60051	57346	60052	17777	2618	2619	55101	60053	17782	46367	60054	5806	60055	60056	60057	60058	60059	2631	14998	5811	60060	60061	39949	28874	60062	60063	60064	11960	60065	2643	60066	60067	60068	2647	5823	60069	2650	2651	60070	20161	56310	2655	11969	60071	2658	2659	17813	60072	2662	53139	46391	11974	2666	60074	2669	17818	11979	5837	60075	11981	60076	60077	11983	2678	60078	11985	60079	2682	9190	32771	11987	60080	46399	60081	60082	5852	60084	60085	60086	60087	60088	60089	60090	15054	60091	2701	60092	55149	2704	60093	2706	60094	2708	34944	60095	60096	60097	2713	53167	60098	60099	55156	2718	12012	60100	60101	60102	12014	60103	12015	60104	2727	60105	60106	15083	60107	12021	2733	2734	2735	60108	2737	2738	2739	58544	60109	12026	60110	2744	60111	60112	60113	60114	60115	60116	5896	60117	20221	60118	46438	2756	60119	2758	26080	2760	17879	2762	53190	5906	2765	2766	60120	60121	2769	2770	2771	17885	60122	12044	5915	2776	60123	60124	2779	60125	60126	2782	15128	60127	17894	2786	46455	33835	2789	60128	12055	2792	2793	60129	60130	17903	9297	2798	2799	53211	2801	60131	46459	2804	60132	17908	60133	60134	46463	60135	60136	60137	53217	48909	60138	60139	60140	5946	2819	2820	2821	60141	46471	60142	2825	9323	60143	60144	60145	60146	5956	60147	60148	60149	57412	31401	60150	60151	2839	60152	60153	60154	17935	2844	60155	20277	46482	5968	12089	15191	60156	60157	2853	60158	12093	12094	60159	60160	2859	20284	5978	2862	60161	60162	2865	56360	60163	5983	60164	48946	2871	60165	2873	60166	60167	60168	46498	60169	9374	40002	2881	60170	5997	60171	2885	60172	60173	2888	60174	60175	60176	60177	60178	60179	53261	44432	60180	60181	20311	60182	2901	12127	60183	60184	60185	60186	6019	60187	2909	2910	60188	60189	2913	20320	12134	60190	17982	2918	6026	6027	60191	60192	12140	60193	60194	60195	2927	60196	2929	2930	60197	2932	6039	46529	60198	60199	32854	60200	58610	60201	2941	46536	35023	60202	2945	2946	60203	60204	60205	2950	60206	2952	12161	2954	60207	60208	2957	60209	2959	6054	60210	60211	60212	60213	18015	60214	60215	55279	60216	60217	60218	60219	60220	60221	32868	2976	60222	15303	60223	60224	60225	60226	60227	53300	2985	46556	60228	60229	36365	12187	38685	60230	2993	60231	60232	53308	2997	2998	18041	46566	60233	60234	3003	60235	60236	6087	6088	60237	9495	18048	42219	60238	60239	60240	9501	60241	3017	60242	6096	60243	60244	6099	3023	46576	60245	3026	60246	60247	3029	60248	3031	60249	18067	60250	60251	60252	60253	60254	35052	12221	3041	46587	60255	46588	3045	3046	3047	60256	20400	60257	46593	12226	60258	60259	3055	60260	60261	3058	3059	6125	60262	33908	60263	60264	60265	60266	3067	3068	3069	3070	6135	20412	60267	60268	3075	6139	3077	12244	60269	3080	6143	46613	60270	60271	6147	60272	60273	18102	18103	58653	3091	60274	60275	60276	60277	60278	53365	60279	3099	60280	3101	12259	55349	3104	20433	60281	60282	60283	60284	60285	58662	60286	60287	60288	3115	60289	60290	55357	60291	23324	60292	60293	3123	6176	60294	60295	53380	3128	3129	3130	60296	6183	53384	60297	60298	60299	60300	6189	60301	3140	6191	60302	60303	60304	18141	46653	60305	60306	60307	3150	60308	3152	3153	3154	3155	60309	60310	3158	3159	60311	3161	3162	3163	3164	60312	60313	60314	60315	3169	58675	18156	60316	60317	6214	35091	3176	60318	9659	3179	60319	60320	3182	18164	60321	60322	3186	60323	60324	60325	60326	60327	60328	3193	60329	60330	46680	6231	15494	3199	60331	3201	60332	60333	3204	20490	60334	60335	60336	60337	60338	3211	3212	53423	6245	60339	3216	36438	6248	12334	3220	3221	60340	18189	60341	60342	60343	60344	3228	3229	53431	3231	32934	46696	60345	3235	3236	60346	3238	49178	31654	6263	3242	60347	3244	46704	3246	3247	15531	18207	3250	3251	60348	60349	3254	60350	6272	3257	60351	35115	60352	60353	60354	60355	60356	3265	12359	60357	60358	3269	60359	60360	3272	53450	60361	60362	35122		15556	3279	60363	3281	6289	49210	46726	60364	60365	3287	60366	60367	3290	60368	60369	60370	15571	60371	3296	18237	3298	3299	60372	60373	3302	12381	60374	3305	12384	60375	3308	15580	3310	3311	3312	60376	3314	60377	6317	3317	60378	60379	60380	3321	60381	60382	3324	3325	60383	60384	60385	3329	20553	6328	3332	60386	3334	60387	3336	60388	55475	60389	60390	3341	12409	60391	3344	3345	60392	60393	60394	60395	6343	60396	3352	12415	60397	3355	60398	60399	60400	60401	3360	60402	3362	58737	60403	60404	3366	60405	32984	60406	40132	3371	60407	60408	3374	20583	60409	60410	60411	60412	3380	3381	60413	3383	60414	60415	6372	60416	3388	31741	60417	60418	3392	46788	60419	36501	60420	60421	3398	6381	3401	60422	3403	60423	3405	15661	3407	46793	60424	15665	3411	3412	3413	60425	57588	60426	60427	55523	3419	60428	60429	46802	3423	60430	60431	60432	20615	60433	60434	60435	3431	60436	3433	60437	60438	60439	60440	3438	3439	3440	60441	60442	60443	60444	6414	15697	60445	3448	3449	3450	3451	3452	60446	60447	3455	60448	60449	3458	60450	60451	3461	12487	60452	3464	3465	60453	60454	36521	3469	60455	60456	60457	60458	60459	60460	3476	3477	60461	60462	60463	3481	12503	60464	23607	60465	60466	60467	60468	60469	18370	3491	6446	58773	3494	60470	60471	60472	53562	60473	40168	60474	60475	60476	60477	60478	60479	3507	3508	20662	36541	3511	26675	46848	60480	60481	3516	3517	60482	60483	6467	3521	46852	60484	3524	6470	60485	60486	60487	36547	60488	3531	60489	60490	49380	3535	6479	46859	3538	3539	60491	46860	60492	3543	60493	46863	3546	58791	3548	46867	3550	3551	60494	60495	3554	60496	3556	15794	3558	15796	60497	60498	46872	3563	60499	46874	60500	3567	60501	60502	49406	60503	3572	18426	60504	60505	12560	60506	35226	3579	60507	3581	60508	60509	3584	3585	60510	3587	60511	60512	3590	29597	60513	46892	3594	60514	3596	3597	3598	53617	3600	12571	60515	33059	60516	3605	60517	3607	3608	3609	3610	53624	3612	3613	3614	35240	60518	3617	3618	6531	60519	60520	60521	15850	6535	3625	6536	60522	3628	60523	6539	60524	60525	60526	23726	12592	20734	60527	60528	12595	3640	60529	3642	60530	6550	46916	6551	6552	3648	3649	3650	3651	60531	60532	3654	3655	49460	60533	3658	20746	60534	18476	3662	3663	60535	60536	3666	18481	60537	3669	3670	3671	60538	36600	60539	60540	49473	60541	46930	3679	46931	6576	12615	60542	60543	60544	3686	3687	60545	3689	3690	3691	12623	53665	60546	3695	60547	46943	35271	60548	60549	3701	60550	60551	60552	6594	60553	6596	60554	3709	3710	60555	60556	60557	60558	3715	55670	60559	18519	60560	60561	60562	60563	3723	12640	60564	3726	6611	60565	3729	60566	3731	60567	3733	3734	60568	60569	60570	60571	60572	46968	3741	3742	3743	60573	60574	3746	3747	60575	60576	60577	58845	3752	3753	18545	60578	3756	35295	3758	3759	60579	60580	3762	60581	60582	3765	60583	57700	60584	60585	12671	3771	3772	3773	3774	60586	60587	60588	3778	60589	57706	3781	46990	20816	60590	36646	60591	60592	60593	60594	3790	60595	60596	60597	46997	60598	3796	60599	3798	3799	6661	6662	60600	3803	60601	60602	3806	3807	3808	3809	18581	18582	60603	3813	60604	3815	60605	16016	60606	3819	6673	18588	60607	60608	60609	60610	18593	47017	57714	23888	3830	60611	3832	3833	3834	60612	3836	47021	3838	3839	3840	3841	60613	60614	3844	60615	47025	3847	16042	3849	3850	3851	60616	60617	60618	3855	6697	3857	60619	60620	3860	60621	3862	3863	3864	60622	60623	60624
P11C	60625	60626	60627	60628	60629	60630	60631	8	6711	10	11	60632	60633	14	60635	60636	60637	60638	60639	60640	60641	60642	60643	60644	60645	36695	60646	60647	60648	31	60649	60650	60651	60652	60653	37	60654	60655	29810	6742	60656	43	60657	45	46	47	60658	60659	60660	60661	60662	20896	42800	60663	60664	23963	60665	60666	60667	60668	60669	60670	60671	65	60672	6766	60673	53786	70	60674	60675	60676	60677	60678	76	60679	60680	3925	20920	60681	60682	27007	6783	60683	60684	60685	60686	36732	60687	60688	60689	12806	23991	39262	27015	20933	60690	60691	60692	101	60693	60694	60695	18674	24002	24003	60696	27027	60697	111	10347	60698	60699	60700	10349	60701	118	60702	40345	60703	60704	60705	60706	3960	60707	60708	60709	60710	130	60711	60712	60713	134	36761	6833	60714	60715	139	140	60716	40361	60717	60718	40364	60719	60720	60721	149	60722	60723	152	153	60724	60725	6850	60726	60727	12863	160	60728	60729	163	12867	60730	60731	60732	168	3991	60733	171	60734	60735	60736	10383	60737	60738	60739	179	60740	60741	182	60742	60743	60744	60745	60746	60747	60748	60749	191	60750	193	60751	60752	60753	60754	198	10398	60755	60756	60757	60758	6893	205	60759	21018	60760	6898	60761	60762	212	60763	60764	60765	60766	60767	218	60768	60769	60770	60771	60772	60773	60774	226	227	60775	60776	60777	4037	60778	40425	60779	21043	236	10422	60780	60781	60782	60783	60784	60785	60786	58985	60787	247	60788	60789	250	60790	60791	253	60792	60793	60794	47209	60795	4055	60796	60797	60798	4059	60799	60800	60801	58997	60802	269	270	60803	60804	60805	60806	6961	276	60807	278	60808	60809	281	60810	283	60811	60812	27162	60813	60814	60815	60816	60817	60818	60819	294	6979	10467	60820	60821	60822	60823	60824	60825	60826	60827	305	51931	60828	60829	60830	60831	60832	60833	60834	24173	315	60835	18798	10483	60836	13003	321	60837	60838	40484	325	21116	327	60839	60840	4111	60841	60842	60843	60844	60845	336	60846	60847	4120	60848	60849	60850	60851	60852	345	60853	60854	60855	60856	60857	60858	60859	60860	354	60861	60862	60863	21144	60864	60865	60866	60867	60868	60869	49820	60870	7045	60871	60872	60873	60874	60875	60876	60877	10522	60878	60879	60880	60881	7058	27235	60882	60883	60884	60885	60886	60887	60888	60889	27243	60890	60891	7071	394	60892	60893	397	60894	60895	400	60896	402	60897	60898	405	60899	60900	21186	24250	60901	4174	412	60902	60903	60904	60905	417	60906	60907	60908	60909	60910	21199	424	60911	60912	60913	60914	60915	60916	60917	60918	60919	60920	60921	60922	40563	60923	60924	60925	60926	60927	60928	30051	60929	60930	60931	27288	60932	60933	60934	27291	60935	454	60936	21229	60937	458	10574	21232	60938	462	463	60939	60940	60941	467	60942	60943	60944	471	60945	60946	60947	24308	476	60948	60949	60950	60951	21250	60952	60953	56713	21254	60954	60955	488	60956	60957	60958	60959	4235	60960	60961	496	60962	60963	499	60964	60965	502	60966	10604	60967	60968	60969	60970	60971	60972	60973	60974	60975	60976	60977	60978	517	518	519	60979	60980	523	21284	60982	18920	49917	24349	60983	530	37040	60984	60985	60986	27355	536	537	538	4269	60987	27358	60988	60989	60990	545	60991	60992	60993	60994	60995	60996	60997	60998	60999	61000	61001	61002	61003	61004	13220	61005	61006	563	13224	61007	61008	567	61009	61010	30128	571	61011	61012	4294	61013	61014	61015	578	61016	21332	61017	61018	61019	584	61020	61021	4302	61022	61023	61024	61025	61026	61027	43107	21347	61028	61029	21350	49958	61030	13259	61031	603	604	61032	61033	40681	61034	61035	61036	37096	61037	13269	21362	61038	61039	43117	37102	619	61040	61041	37105	40694	61042	7292	61043	61044	61045	61046	61047	631	43128	61048	61049	61050	61051	637	61052	34296	61053	61054	61055	61056	61057	61058	61059	7313	61060	61061	650	61062	652	27443	61063	30175	61064	61065	61066	659	61067	61068	61069	61070	61071	61072	61073	667	668	61074	61075	671	61076	61077	34304	61078	61079	61080	61081	679	61082	7345	682	61083	684	61084	61085	52130	61086	61087	61088	61089	61090	61091	61092	21432	61093	61094	61095	61096	61097	61098	61099	61100	704	61101	61102	61103	4393	61104	61105	711	712	7376	61106	715	61107	13363	61108	4402	720	61109	722	61110	61111	61112	61113	40766	61114	61115	730	61116	61117	733	734	61118	61119	16532	61120	61121	37185	61122	61123	61124	744	10764	61125	747	61126	61127	750	751	61128	61129	61130	21478	21479	757	61131	61132	61133	40789	61134	61135	61136	765	766	61137	768	769	770	7429	7430	61138	61139	61140	61141	61142	61143	13419	61144	61145	10786	61146	61147	40801	10789	61148	61149	61150	61151	61152	61153	61154	794	61155	24550	61156	61157	61158	800	61159	13441	61160	61161	21515	61162	61163	7463	27559	61164	811	13450	19088	61165	61166	61167	7471	61168	61169	61170	61171	61172	61173	61174	61175	61176	27574	40829	61177	61178	61179	832	21536	7487	835	61180	61181	61182	61183	40836	16603	61184	61185	61186	61187	846	61188	27588	61189	61190	851	61191	61192	61193	61194	61195	857	61196	859	860	61197	61198	863	61199	61200	61201	61202	61203	61204	870	47626	40857	873	874	13502	61205	13504	61206	61207	61208	881	61209	61210	13511	61211	61212	61213	61214	889	61215	61216	35654	61217	61218	61219	61220	61221	7546	61222	24631	61223	61224	61225	61226	61227	10869	61228	61229	61230	61231	24641	61232	61233	37294	61234	916	917	61235	919	61236	61237	21605	61238	61239	925	61240	13547	61241	10886	930	931	61242	13552	61243	935	24661	61244	61245	61246	61247	61248	942	61249	944	61250	946	61251	61252	949	61253	19163	13568	61254	954	61255	37318	61256	61257	4573	960	27668	61258	61259	61260	61261	61262	61263	61264	61265	61266	7614	37332	37333	61267	61268	61269	61270	978	52274	61271	61272	982	7626	61273	61274	13596	61275	61276	989	61277	61278	61279	40938	61280	61281	61282	47711	998	61283	61284	61285	1002	1003	61286	61287	61288	61289	1008	61290	61291	61292	61293	61294	1014	19200	1016	61295	24726	61296	61297	61298	1022	61299	61300	4625	1026	61301	61302	61303	61304	61305	10949	61306	61307	4633	1036	61308	61309	61310	61311	21700	61312	61313	13648	61314	1046	61315	13652	50229	61316	61317	4645	61318	13656	61319	16749	37394	1058	61320	61321	61322	61323	61324	61325	1065	61326	61327	61328	61329	61330	61331	61332	40987	1074	61333	61334	13677	61335	61336	1080	61337	61338	1083	4672	61339	61340	61341	61342	61343	61344	1091	1092	37418	61345	61346	61347	1097	1098	61348	13698	61349	1102	61350	21755	1105	61351	13703	61352	61353	61354	61355	1112	1113	61356	41011	1116	61357	61358	13713	13714	61359	61360	1123	61361	61362	61363	21772	61364	13722	61365	1131	1132	61366	30437	61367	61368	24824	61369	1139	61370	61371	61372	61373	61374	61375	61376	61377	61378	1149	13741	61379	61380	61381	21792	61382	1156	61383	1158	61384	13749	37462	61385	61386	61387	61388	1166	7796	11033	61389	61390	13759	13760	1173	61391	61392	61393	41052	61394	7807	61395	4740	61396	1183	61397	1185	52368	1187	1188	61398	61399	61400	1192	61401	61402	61403	61404	1197	61405	61406	21824	24877	1202	61407	1204	61408	27851	61409	61410	61411	61412	61413	61414	61415	30482	61416	1216	61417	7842	61418	61419	21841	61420	61421	61422	61423	61424	61425	43475	61426	7854	61427	61428	61429	61430	1235	61431	61432	61433	61434	1240	61435	1242	61436	61437	4788	4789	1247	61438	61439	61440	1251	61441	61442	7874	4796	27888	1257	61443	1259	61444	1261	4802	7882	1264	61445	61446	61447	4807	1269	61448	1271	61449	19357	61450	61451	61452	61453	61454	61455	61456	61457	1282	61458	27912	61459	4819	1287	61460	13859	61461	61462	61463	61464	1294	1295	61465	61466	61467	61468	61469	1301	1302	30532	61470	47922	61471	61472	61473	27929	7921	61474	61475	61476	61477	61478	1316	61479	61480	61481	61482	52439	61483	1323	61484	61485	61486	1327	61487	1329	61488	61489	61490	61491	1334	61492	61493	30551	1338	61494	61495	61496		61497	61498	37581	61499	61500	61501	61502	61503	11142	61504	1353	61505	61506	61507	7967	61508	61509	1360	61510	13920	21949	61511	61512	61513	61514	27976	1369	7979	61515	61516	1373	1374	52460	61517	61518	61519	61520	21963	61521	61522	61523	61524	61525	61526	1387	61527	61528	61529	61530	61531	61532	30582	1395	61533	1397	61534	61535	61536	61537	61538	61539	61540	61541	61542	61543	61544	61545	61546	21990	61547	61548	61549	61550	1416	61551	61552	4920	61553	1421	61554	1423	1424	61555	61556	1427	61557	61558	61559	61560	61561	1433	1434	4928	22008	61562	30607	1439	61563	61564	61565	61566	13993	4935	61567	41220	61568	61569	28034	61570	61571	61572	61573	61574	61575	61576	61577	61578	41231	61579	61580	61581	22031	1465	14015	61582	61583	61584	1470	61585	61586	61587	61588	1475	61589	61590	61591	61592	61593	4959	61594	17031	61595	61596	61597	4965	28060	61598	52526	1491	61599	61600	61601	1495	61602	61603	61604	61605	61606	61607	61608	61609	14050	61610	61611	61612	61613	4984	61614	61615	61616	41258	25120	61617	48067	61618	61619	61620	1520	61621	61622	61623	1524	1525	61624	1527	61625	61626	61627	61628	1532	61629	8136	61630	61631	25139	61632	41272	30664	61633	61634	61635	61636	61637	61638	61640	61641	61642	61643	61644	61645	61646	61647	61648	61649	1558	61650	61651	61652	1562	61653	1564	14101	1566	1567	61654	61655	61656	17094	19537	61657	61658	61659	61660	61661	61662	61663	1580	61664	61665	61666	1584	61667	25177	61668	61669	1589	61670	61671	61672	61673	22134	61674	1596	1597	1598	61675	61676	1601	61677	1603	25191	61678	41316	61679	14137	61680	61681	1611	11303	61682	14142	61683	61684	61685	1618	61686	61687	61688	28154	61689	37770	61690	61691	61692	61693	1629	61694	61695	61696	61697	1634	1635	61698	61699	1638	61700	1640	61701	1642	41336	61702	61703	8240	1647	37784	61704	37786	61705	61706	61707	1654	50563	61708	1657	61709	61710	61711	25233	61712	61713	1664	41353	61714	61715	61716	61717	37801	61718	61719	17149	57077	61720	43726	61721	11344	61722	61723	61724	22197	30745	8278	61725	1686	61726	1688	61727	61729	17164	22203	61730	61731	25256	28207	61732	61733	61734	37822	61735	61736	61737	61738	8298	61739	61740	25266	22217	61741	61742	5128	61743	61744	14226	1717	61745	61746	1720	61747	30763	1723	61748	61749	1726	14234	28227	61750	61751	1731	1732	61752	1734	8321	1736	61753	1738	61754	1740	61755	61756	61757	61758	61759	1746	61760	61761	61762	61763	61764	61765	61766	8339	28244	61767	61768	61769	61770	1761	1762	61771	61772	61773	17208	61774	11396	61775	61776	1771	22260	8355	61777	61778	61779	61780	28258	61781	61782	61783	1782	61784	61785	61786	61787	61788	61789	61790	61791	61792	61793	61794	61795	61796	61797	61798	61799	8381	61800	61801	48244	61802	61803	61804	5197	43796	22288	8390	61805	61806	22293	61807	61808	8396	8397	61809	61810	1820	61811	61812	1823	14317	61813	61814	50673	61815	25358	61816	1831	61817	61818	1834	61819	61820	61821	32529	61822	11441	61823	61824	61825	28307	61826	1846	61827	61828	61829	1850	61830	61831	19683	5231	61832	61833	61834	61835	61836	61837	61838	28320	28321	61839	61840	61841	61842	61843	61844	61845	61846	61847	61848	50698	5250	61849	61850	61851	61852	1880	1881	61853	61854	5256	61855	61856	1887	1888	28338	61857	61858	61859	61860	11478	61861	1896	61862	61863	61864	22362	1901	61865	1903	28349	61866	61867	61868	61869	1909	61870	61871	43863	61872	61873	5281	1916	61874	1918	61875	61876	1921	1922	17319	61877	1925	22382	61878	61879	61880	61881	61882	61883	8504	61884	1935	1936	5296	61885	61886	32559	61887	61888	61889	61890	1945	61891	61892	61893	61894	1950	61895	1952	1953	61896	61897	1956	61898	1958	61899	61900	61901	61902	61903	61904	61905	61906	61907	61908	61909	61910	61911	1972	61912	61913	61914	61915	61916	61917	61918	1980	61919	61920	61921	1984	61922	28404	61923	41563	61924	61925	1991	61926	61927	61928	41568	8562	61929	61930	32576	2000	61931	61932	8567	61933	61934	2006	43915	61935	61936	2010	61937	61938	61939	14476	61940	61941	61942	33650	57189	61943	61944	61945	61946	61947	61948	61949	2027	61950	61951	61952	2031	61953	61954	2034	61955	61956	8601	61957	61958	61959	5369	61960	2043	61961	61962	61963	52827	8611	61964	61965	61966	61967	61968	61969	61970	61971	2057	61972	61973	2060	61974	61975	61976	61977	61978	61979	61980	22502	61981	61982	61983	61984	14531	61985	61986	2076	61987	14535	2079	61988	61989	34746	38073	61990	61991	41626	61992	61993	2089	2090	2091	61994	61995	61996	61997	8657	14549	61998	61999	62000	25574	62001	62002	62003	62004	62005	62006	62007	62008	62009	25582	62010	2113	62011	62012	43977	62013	2118	62014	41650	62015	62016	62017	62018	62019	2126	62020	62021	62022	62023	43988	14579	2133	62024	11638	41660	43991	62025	62026	25603	62027	41666	62028	62029	2145	62030	2147	62031	2149	25611	62032	62033	62034	62035	62036	62037	62038	5456	2159	2160	62039	38127	8720	62040	19869	62041	62042	62043	62044	14611	22587	62045	2173	62046	62047	54896	62048	62049	62050	62051	62052	52899	2183	62053	62054	62055	62056	62057	62058	62059	62061	2193	62062	46153	2196	8752	62063	62064	62065	8755	62066	2203	62067	38156	62068	62069	14640	62070	2210	62071	14644	62072	62073	25661	14647	62074	2218	2219	2220	25665	38166	62075	62076	25668	5506	62077	2228	2229	62078	62079	62080	62081	22637	62082	2236	2237	2238	62083	2240	2241	62084	62085	62086	62087	2246	2247	62088	62089	62090	62091	2252	8803	50902	62092	2256	62093	62094	62095	62096	62097	19931	17551	62098	62099	62100	62101	62102	62103	62104	62105	62106	14695	2274	62107	62108	62109	62110	14700	62111	62112	62113	14704	2284	8831	62114	62115	25718	62116	62117	14711	62119	2294	62120	62121	62122	62123	62124	62125	8846	8847	62126	62127	62128	62129	62130	62131	62132	62133	41773	14731	19960	62134	62135	62136	5568	62137	52963	38233	28655	62138	62139	62140	62141	62142	62143	5579	62144	38242	8874	22716	2333	41789	62145	41791	62146	62147	62148	62149	62150	2342	62151	2344	62152	62153	62154	62155	2349	62156	62157	8894	62158	62159	62160	8898	2357	62161	38260	2360	62162	46237	62163	62164	62165	62166	62167	62168	62169	2370	8913	22745	62170	62171	62172	48620	54992	62173	62174	62175	62176	62177	62178	25790	2385	62179	62180	62181	62182	38284	62183	62184	50989	62185	2395	2396	2397	28707	5637	62186	62187	62188	62189	59960	2405	62190	2407	62191	62192	62193	62194	59962	22782	62195	62196	8957	5651	62197	62198	62199	2421	62200	62201	62202	62203	62204	62205	62206	2429	2430	62207	22795	62208	62209	28733	62210	62211	2438	62212	62213	62214	62215	62216	62217	62218	62219	62220	2448	62221	62222	2451	62223	62224	2454	62225	2456	62226	5681	62227	62228	62229	25849	2463	62230	62231	14863	20051	22823	62232	62233	9006	2472	2473	2474	9009	2476	2477	2478	62234	2480	62235	62236	62237	62238	2485	28764	2487	25867	62239	62240	62241	62242	62243	2494	41883	2496	62244	2498	62245	62246	62247	11875	2503	2504	2505	22846	62248	62249	62250	62251	62252	62253	62254	62255	62256	5726	62257	62258	62259	62260	2521	2522	2523	62261	14907	62262	41904	5737	62263	62264	2531	62265	62266	62267	62268	62269	2537	62270	62271	2540	2541	62272	62273	62274	28804	62275	62276	62277	62278	62279	11906	31239	9078	62280	62281	62282	62283	62284	2559	2560	62285	5763	38393	62286	62287	62288	62289	2568	62290	62291	62292	9094	62293	62294	31252	62295	62296	2578	55083	2580	62297	9103	5778	2584	62298	62299	14958	62300	62301	62302	5785	9112	62303	62304	2595	62305	2597	62306	62307	62308	2601	2602	9120	9121	62309	62310	62311	2608	62312	2610	62313	48771	62314	62315	62316	2616	41964	14986	62317	62318	62319	62320	62321	62322	51120	31281	62323	62324	62325	2630	2631	62326	62327	62328	62329	62330	62331	62332	32756	62333	22956	15007	38445	62334	62335	44280	62336	62337	62338	2650	62339	62340	28886	62341	62342	2656	62343	62344	38454	2660	31300	2662	62345	2664	62346	62347	62349	62350	62351	62352	9179	62353	62354	62355	62356	62357	62358	62359	28907	28908	62360	9190	44297	26023	62361	2687	62362	42013	62363	62365	62366	62367	62368	62369	62370	62371	15054	62372	62373	62374	62375	2704	62376	23006	62377	38489	2709	62378	44318	62379	17852	62380	62381	62382	62383	62384	2719	62385	62386	17860	62387	38500	62388	2726	62389	62390	62391	62392	62393	62394	62395	62396	2735	62397	26062	62398	2739	62399	62400	12026	62401	62402	62403	62404	62405	62406	62407	9254	23040	62408	62409	62410	20223	62411	62412	2758	2759	9263	17879	15109	62413	62414	62415	5908	62416	62417	20230	62418	62419	62420	62421	12044	62422	62423	62424	62425	2779	62426	62427	2782	62428	56338	48892	17895	62429	2788	62430	62431	62432	2792	62433	2794	2795	62434	15141	23077	2799	62435	15145	62436	2803	2804	62437	62438	62439	31383	62440	62441	2811	62442	62443	62444	62445	62446	62447	62448	2819	42097	62449	62450	2823	62451	62452	62453	2827	26135	62454	62455	2831	62456	62457	62458	62459	62460	62461	2838	62462	2840	62463	62464	62465	2844	62466	20277	23119	2848	2849	62467	62468	62469	62470	62471	56356	2856	62472	62473	2859	2860	62474	62475	62476	62477	2865	62478	2867	2868	62479	62480	2871	44416	9368	62481	62482	62483	62484	62485	9374	62486	62487	62488	62489	62490	62491	62492	62493	62494	62495	62496	62497	62498	2893	51264	31441	62499	62500	62501	62502	62503	62504	62505	62506	26196	62507	2906	62508	2908	2909	2910	62509	62510	2913	62511	2915	6024	2917	62512	2919	6027	62513	26209	62514	62515	62516	62517	62518	62519	6035	31460	20329	2932	6039	62520	62521	62522	62523	62524	62525	62526	62527	62528	62529	62530	62531	2946	62532	62533	62534	62535	62536	62537	26234	2954	62538	62539	2957	62540	2959	62541	62542	2962	62543	62544	62545	2966	62546	62547	62548	62549	2971	62550	62551	62552	62553	26249	62554	2978	62555	62556	62557	62558	62559	2984	62560	62561	62562	62563	62564	62565	62566	62567	62568	62569	62570	62571	62572	2998	62573	62574	62575	62576	3003	62577	62578	62579	23241	51323	3009	62580	62581	62582	62583	62584	9501	62585	62586	62587	62588	62589	62590	62591	3023	62592	62593	3026	62594	62595	62596	62597	3031	62598	62599	62600	62601	62602	62603	62604	62605	62606	62607	62608	62609	62610	62611	44509	3047	51349	3049	62612	62613	9537	38726	62614	62615	62616	3057	62617	3059	6125	62618	62619	40053	62620	62621	62622	15375	62623	3069	62624	3071	62625	62626	62627	3075	62628	62629	62630	62631	62632	62633	62634	62635	62636	62637	62638	62639	62640	62641	62642	3091	23302	62643	62644	62645	51371	53365	62646	62647	62648	62649	42286	62650	3104	31570	62651	44538	62652	62653	62654	20438	62655	62656	62657	42294	3116	62658	62659	62660	3120	62661	62662	62663	62664	62665	62666	62667	62668	3129	62669	62670	18134	26375	62671	6186	62672	62673	62674	62675	62676	15443	62677	62678	62679	62680	62681	6196	62682	62683	3150	62684	3152	62685	62686	15456	62687	62688	62689	62690	62691	62692	62693	3163	3164	62694	62695	62696	62697	62698	44578	62699	15472	62700	62701	3175	62702	62703	62704	42334	62705	15479	62706	62707	62708	62709	62710	62711	23380	62712	12313	62713	62714	3193	15491	62715	3196	62716	15494	62717	62718	3201	38827	62719	62720	3205	62721	62722	62723	62724	62725	23398	62726	62727	62728	62729	62730	62731	62732	62733	62734	3221	62735	6251	62736	38842	38843	23410	62737	3229	62738	26447	62739	62740	62741	3235	3236	62742	3238	26454	62743	62744	62745	62746	3244	15529	3246	62747	62748	62749	62750	62751	62752	62753	3254	62754	62755	62756	62757	62758	42378	62759	62760	62761	62762	29348	15547	62763	62764	62765	3270	3271	62766	62767	62768	62769	9751	3277	3278	3279	62770	9755	62771	62772	62773	62774	62775	3287	62776	62777	62778	62779	62780	62781	23460	23461	3296	62782	3298	62783	62784	62785	3302	3303	62786	62787	62788	62789	3308	62790	62791	62792	9781	62793	23474	62794	62795	62796	15587	23478	62797	3321	3322	62798	62799	36470	62800	62801	62802	18258	62803	62804	62805	62806	31705	62807	18263	44665	3338	62808	62809	23497	62810	62811	3344	62812	62813	62814	62815	62816	62817	62818	62819	3353	62820	62821	62822	26548	62823	62824	62825	62826	26552	62827	62828	62829	6356	62830	62831	62832	62833	62834	62835	53509	62836	62837	62838	62839	62840	23531	62841	62842	62843	15643	62844	62845	62846	62847	3388	3389	62848	3391	3392	62849	62850	62851	23543	62852	62853	3399	3401	62854	62855	62856	62857	62858	3407	62859	62860	62861	62862	18315	3413	3414	62863	62864	62865	62866	3419	62867	62868	62869	62870	9883	3425	62871	62872	62873	15683	62874	3431	62875	62876	9893	62877	62878	62879	3438	9897	62880	62881	62882	62883	31772	42498	15697	62884	31776	62885	62886	3451	3452	62887	62888	62889	44739	62890	15709	62891	62892	3461	15712	62893	3464	3465	62894	62895	62896	62897	62898	62899	3472	62900	62901	62902	29510	62903	62904	62905	62906	62907	62908	23606	3484	62909	62910	62911	62912	3489	15737	3491	62913	9946	3494	62914	62915	3497	62916	62917	62918	62919	62920	62921	62922	62923	39025	18381	3508	29536	62924	62925	3512	62926	49363	62927	3516	3517	62928	62929	29545	62930	46852	62931	3524	62932	62933	62934	62935	42553	62936	62937	62938	62939	3534	62940	62941	62942	3538	3539	62943	62944	62945	3543	62946	62947	62948	23657	62949	62950	62951	62952	62953	26708	62954	62955	62956	10006	62957	62958	62959	62960	62961	3563	62962	3565	62963	62964	62965	3569	62966	42580	62967	62968	62969	62970	62971	62972	62973	3579	62974	62975	62976	39077	62977	42592	62978	3587	62979	62980	62981	62982	62983	62984	46893	6519	10040	62985	62986	62987	3600	51649	62988	62989	18445	3605	62990	62991	3608	62992	3610	3611	62993	3613	29613	62994	6530	3617	62995	26760	62996	62997	3622	10062	62998	62999	63000	63001	63002	63003	63004	63005	63006	63007	26773	23727	63008	63009	63010	63011	3640	63012	63013	63014	3644	63015	63016	63017	3648	63018	23739	3651	63019	63020	3654	29642	63021	63022	63023	63024	63025	3661	63026	23751	63027	63028	63029	63030	3668	3669	3670	63031	23758	63032	63033	63034	63035	23763	26806	3679	46931	63036	63037	63038	63039	63040	63041	63042	63043	3689	63044	3691	63045	15906	63046	63047	63048	39143	63049	63050	63051	3701	26823	63052	63053	63054	63055	12632	10136	63056	3710	63057	63058	3713	63059	3715	63060	23794	63061	63062	3720	63063	51708	3723	63064	51710	63065	63066	63067	3729	63068	63069	63070	3733	63071	63072	63073	42691	63074	63075	63076	63077	63078	23818	63079	29708	63080	3747	63081	39173	63082	63083	10175	3753	63084	18546	63085	6631	57697	63086	63087	15968	10184	12665	3764	63088	63089	63090	63091	63092	63093	15976	3772	63094	42711	63095	63096	63097	63098	63099	63100	63101	55702	3783	63102	63103	46993	63104	63105	63106	3790	63107	63108	63109	63110	12686	3796	63111	3798	29744	6661	63112	63113	63114	63115	63116	63117	3807	63118	16009	63119	3811	3812	12696	63120	3815	3816	3817	10235	63121	63122	63123	63124	63125	63126	63127	42744	63128	42746	3829	3830	63129	63130	63131	3834	63132	3836	16032	36671	63133	63134	63135	12709	63136	63137	63138	63139	63140	63141	3849	3850	16043	63142	3853	63143	3855	16048	63144	63145	63146	63147		3862	63148	10275	23913	63149	63150
P11L	63151	63152	63153	36679	5	6	12732	8	9	63154	11	6713	63155	14	16	63157	63158	63159	12744	63160	63161	63162	63163	25	63164	63165	63166	63167	20880	31	32	33	34	35	63168	37	38	63169	63170	63171	42	43	63172	45	46	47	48	63173	63174	51	52	53	54	36709	63175	23963	63176	40300	63177	63178	63179	63	63180	65	63181	49639	63182	12785	70	71	63183	40309	63184	75	63185	63186	63187	63188	20920	63189	82	27007	6783	63190	63191	63192	63193	36732	63194	63195	63196	93	63197	63198	63199	97	63200	42829	63201	27020	63202	63203	63204	63205	12818	63206	63207	27027	51841	63208	112	113	63209	12827	63210	63211	118	40344	63212	63213	24016	63214	20951	125	126	63215	63216	63217	130	20957	12841	36760	134	63218	63219	63220	63221	139	63222	63223	24030	63224	63225	145	63226	63227	63228	149	63229	12856	63230	153	63231	155	12860	157	63232	63233	160	161	162	163	16160	63234	63235	167	63236	169	63237	171	20987	63238	63239	10383	24055	63240	63241	179	63242	63243	6873	63244	63245	63246	49712	63247	24066	63248	63249	191	63250	193	63251	195	63252	63253	63254	199	63255	63256	63257	18729	63258	205	63259	63260	63261	6898	63262	40411	212	63263	60764	215	216	217	218	219	63264	63265	63266	63267	63268	63269	63270	227	63271	29925	63272	231	63273	63274	63275	63276	63277	63278	63279	239	240	241	242	63280	244	63281	56644	247	36841	249	63282	63283	252	63284	63285	36846	63286	63287	63288	259	63289	261	63290	63291	63292	265	63293	21070	268	269	270	63294	63295	63296	63297	275	276	63298	63299	63300	63301	10456	63302	283	36863	285	24147	63303	63304	63305	63306	63307	32082	63308	294	36870	10467	63309	63310	63311	300	63312	63313	63314	63315	4092	63316	63317	308	63318	63319	63320	63321	63322	314	315	316	56666	318	63323	63324	321	36890	63325	63326	63327	63328	327	63329	63330	330	63331	63332	333	63333	63334	336	63335	63336	4120	49803	63337	63338	63339	63340	40500	63341	4126	63342	349	63343	351	63344	63345	354	63346	7034	63347	49815	63348	63349	27217	63350	63351	63352	49820	63353	7045	63354	63355	63356	63357	63358	63359	374	375	376	63360	63361	63362	380	10526	63363	49833	63364	63365	36937	63366	24234	63367	63368	63369	63370	63371	35475	63372	63373	13076	63374	63375	400	63376	13081	403	63377	405	63378	63379	408	24250	63380	411	412	413	4177	63381	27262	63382	63383	63384	63385	4181	63386	63387	424	63388	426	63389	63390	429	63391	63392	63393	35486	63394	63395	36971	21211	63396	18867	63397	63398	442	63399	30051	63400	63401	63402	63403	63404	63405	63406	63407	63408	454	63409	36987	457	63410	459	460	60938	462	463	63411	465	63412	467	36993	63413	63414	40586	63415	63416	63417	49890	476	63418	63419	479	63420	63421	37005	63422	63423	63424	63425	63426	488	63427	63428	63429	10597	4235	63430	63431	496	63432	63433	63434	63435	37021	502	37023	63436	505	63437	63438	63439	63440	63441	511	63442	37030	514	515	516	4254	63443	519	63444	13188	523	21284	63446	39387	63447	24349	63448	47400	63449	532	533	63450	535	536	537	63451	30107	63452	63453	37046	63454	63455	63456	63457	547	63458	63459	63460	63461	63462	553	63463	63464	63465	63466	13218	63467	63468	63469	63470	563	63471	63472	63473	567	63474	63475	30128	571	63476	63477	574	63478	63479	63480	578	63481	30134	581	63482	10661	584	63483	63484	587	63485	589	63486	63487	63488	16438	594	63489	63490	63491	63492	599	63493	13259	63494	37089	63495	63496	7273	63497	63498	63499	63500	4320	63501	24410	614	63502	13272	63503	21365	619	63504	63505	622	63506	63507	63508	63509	627	63510	37112	63511	631	632	63512	63513	635	63514	637	63515	639	63516	63517	642	643	63518	63519	63520	21390	648	63521	650	63522	652	13304	63523	4351	63524	30177	13309	63525	63526	63527	63528	63529	37133	665	63530	667	668	63531	63532	671	63533	63534	674	63535	676	677	63536	679	63537	37145	682	683	684	63538	63539	63540	63541	63542	63543	63544	692	63545	63546	63547	40745	63548	63549	63550	63551	63552	702	37161	63553	63554	63555	63556	708	709	63557	63558	712	63559	61106	715	716	4400	63560	37171	720	37172	722	723	724	63561	63562	63563	728	63564	730	63565	37179	733	734	735	43189	59220	63566	63567	740	63568	63569	63570	744	63571	746	747	748	63572	750	63573	57950	753	63574	63575	21479	21480	63576	63577	37198	40789	37200	63578	764	52171	766	63579	768	769	770	7429	772	63580	24532	775	40795	63581	778	779	780	63582	782	63583	61147	785	786	787	63584	61150	37212	63585	13432	63586	794	63587	796	63588	63589	63590	800	801	63591	63592	55909	805	63593	63594	37225	809	63595	21519	812	4461	814	63596	63597	817	63598	63599	63600	821	63601	63602	63603	63604	63605	63606	63607	829	63608	63609	832	833	13468	835	63610	63611	19103	63612	37245	63613	63614	63615	63616	63617	846	847	848	40841	13479	851	63618	63619	63620	4492	63621	857	63622	859	860	63623	63624	863	63625	63626	13494	63627	63628	869	870	63629	40857	63630	63631	13502	876	63632	878	63633	63634	881	63635	63636	63637	63638	63639	10858	888	37276	63640	891	892	63641	63642	24628	63643	63644	7546	63645	7548	901	45446	903	63646	4530	906	63647	61229	909	63648	24641	912	7561	63649	63650	916	917	63651	919	63652	63653	4546	43291	924	63654	63655	63656	63657	63658	930	47663	63659	7577	37305	63660	63661	63662	63663	939	63664	63665	942	63666	944	58008	946	63667	63668	949	63669	50168	21627	63670	954	63671	43314	63672	63673	63674	960	63675	63676	63677	63678	63679	63680	63681	63682	63683	63684	37331	972	63685	63686	63687	63688	63689	978	979	61271	63690	982	7626	984	63691	13596	63692	988	63693	43332	63694	37346	63695	63696	63697	63698	63699	998	63700	63701	24714	1002	1003	63702	21667	63703	63704	1008	16715	63705	63706	63707	63708	63709	63710	1016	63711	63712	1019	63713	63714	63715	63716	63717	1025	1026	63718	63719	63720	30378	63721	1032	63722	63723	37380	63724	63725	1038	63726	63727	21700	63728	1043	4639	63729	1046	63730	1048	43375	63731	1051	1052	63732	10966	63733	7693	63734	63735	63736	63737	63738	63739	63740	63741	1065	63742	63743	19231	63744	61330	1071	63745	63746	63747	63748	19236	39536	1078	1079	1080	63749	1082	1083	1084	63750	1086	52329	63751	1089	63752	1091	16780	37418	63753	1095	63754	1097	1098	1099	63755	1101	1102	63756	63757	63758	1106	63759	1108	1109	63760	63761	1112	1113	63762	63763	1116	63764	63765	63766	13714	1121	63767	1123	63768	21770	63769	63770	37438	63771	63772	1131	63773	63774	63775	63776	63777	1137	54348	37446	63778	63779	39550	63780	24830	63781	63782	16816	63783	1149	63784	63785	1152	1153	63786	61382	1156	63787	1158	37461	63788	37462	63789	63790	63791	1165	52360	1167	1168	50296	37468	1171	47830	1173	1174	1175	63792	35754	63793	1179	34459	63794	63795	1183	63796	1185	37478	24865	1188	63797	63798	63799	1192	63800	63801	63802	63803	1197	63804	1199	63805	13784	63806	63807	1204	1205	27851	1207	63808	63809	63810	1211	63811	61415	63812	37499	13798	61417	7842	63813	63814	24893	63815	63816	1224	63817	63818	63819	1228	1229	1230	63820	63821	63822	63823	1235	1236	63824	63825	63826	63827	63828	1242	63829	63830	4788	4789	1247	63831	13826	63832	37524	63833	1253	1254	63834	1256	1257	63835	1259	63836	63837	1262	50343	63838	63839	37532	63840	63841	1269	63842	1271	63843	63844	63845	1275	63846	1277	43503	63847	50355	63848	1282	63849	37548	63850	1286	63851	63852	13859	63853	63854	63855	63856	1294	1295	63857	63858	63859	1299	63860	1301	1302	30532	37560	63861	37562	63862	63863	27929	1310	1311	63864	21910	1314	24968	1316	1317	63865	63866	63867	52439	63868	1323	63869	13888	63870	63871	63872	1329	63873	63874	1332	1333	1334	63875	1336	1337	1338	1339	27952	63876	63877	37579	63878	1345	63879	1347	63880	1349	63881	1351	63882	7963	63883	63884	63885	63886	1358	63887	7970	1361	1362	1363	63888	63889	63890	63891	63892	1369	63893	1371	63894	1373	1374	1375	63895	63896	63897	61520	1380	63898	1382	54472	63899	63900	63901	1387	63902	63903	63904	63905	63906	63907	37620	1395	1396	1397	63908	63909	63910	63911	63912	63913	63914	63915	63916	63917	37628	63918	63919	63920	1412	1413	1414	4916	63921	37635	63922	63923	63924	37639	37640	13975	1424	63925	63926	1427	63927	63928	1430	63929	63930	1433	4927	4928	1436	63931	1438	1439	63932	63933	63934	63935	1444	1445	63936	22018	63937	1449	1450	1451	63938	14002	1454	63939	63940	63941	63942	63943	8066	22028	63944	63945	14013	1465	14015	57013	63946	63947	1470	63948	1472	63949	63950	4954	17025	30628	1478	63951	63952	8086	63953	63954	63955	63956	63957	14034	63958	63959	63960	63961	63962	63963	63964	1495	63965	63966	48055	63967	63968	1501	37687	63969	14050	63970	63971	50487	63972	1509	63973	63974	14058	1513	63975	63976	63977	1517	63978	50495	1520	63979	63980	48072	1524	22080	63981	1527	63982	63983	1530	63984	1532	63985	37710	50506	63986	63987	63988	63989	1540	63990	48083	37718	37719	63991	63992	63994	63995	1550	8153	63996	37726	63997	63998	63999	64000	1558	64001	64002	64003	1562	64004	41290	64005	1566	1567	64006	64007	64008	1571	1572	22118	64009	1575	64010	64011	1578	64012	8178	64013	64014	64015	1584	1585	1586	22127	64016	64017	64018	64019	64020	64021	1594	64022	1596	1597	1598	1599	64023	1601	64024	1603	17110	64025	1606	64026	41318	64027	64028	1611	1612	64029	1614	64030	64031	64032	1618	64033	64034	19558	30710	1623	1624	64035	64036	64037	1628	1629	64038	64039	64040	64041	1634	1635	1636	1637	41334	1639	5076	1641	1642	1643	64042	64043	64044	37783	64045	64046	64047	64048	64049	64050	1654	64051	64052	64053	1658	64054	64055	64056	64057	64058	41352	64059	1666	64060	64061	64062	64063	1671	1672	1673	1674	64064	1676	64065	41362	64066	64067	64068	22197	64069	5107	1685	1686	64070	1688	64071	1691	1692	1693	1694	64073	64074	64075	64076	37820	64077	37822	1702	37824	1704	64078	64079	64080	1708	1709	33571	64081	64082	5128	64083	64084	14226	1717	64085	1719	1720	64086	1722	1723	64087	64088	1726	1727	64089	64090	64091	1731	64092	1733	37841	8321	1736	64093	14241	64094	1740	64095	64096	64097	1744	64098	1746	64099	64100	64101	64102	28241	64103	64104	8339	64105	1756	50625	64106	64107	1761	1762	64108	52658	64109	1766	64110	14268	64111	19633	1771	5167	1773	64112	64113	37868	64114	1778	64115	1780	64116	1782	64117	1784	64118	64119	64120	64121	37879	64122	1791	64123	64124	64125	64126	64127	19651	64128	1799	19653	64129	48244	43794	64130	1805	1806	64131	22288	64132	64133	64134	64136	64137	64138	64139	64140	64141	64142	1820	1821	64143	1823	64144	64145	64146	64147	64148	58282	37911	1831	5214	61818	1834	64149	1836	64150	37914	19675	37916	5221	37917	64151	1844	64152	5225	1847	64153	64154	25374	64155	5229	64156	64157	64158	64159	64160	64161	64162	1860	1861	1862	1863	64163	64164	1866	64165	1868	1869	1870	64166	64167	64168	1874	64169	64170	64171	1878	61852	1880	64172	64173	1883	64174	64175	50706	11472	1888	11474	64176	1891	64177	64178	52741	1895	8469	64179	64180	64181	64182	1901	64183	1903	64184	1905	1906	64185	1908	1909	64186	64187	64188	64189	1914	1915	1916	64190	1918	64191	64192	37966	11498	1923	1924	1925	1926	14406	64193	64194	37970	64195	52758	8504	64196	17327	1936	5296	37974	64197	30887	64198	64199	64200	64201	1945	1946	43881	64202	1949	64203	64204	1952	1953	64205	37985	1956	64206	1958	54782	37986	1961	5311	64207	64208	64209	1966	64210	64211	37994	64212	64213	1972	64214	64215	1975	1976	64216	64217	64218	1980	64219	38004	64220	1984	64221	64222	64223	64224	64225	1990	1991	64226	64227	64228	11541	1996	61929	64229	1999	2000	64230	64231	2003	64232	2005	2006	64233	64234	64235	2010	64236	64237	64238	2014	64239	64240	2017	2018	64241	38027	64242	64243	64244	64245	41587	64246	2027	64247	64248	64249	64250	64251	64252	57196	38040	64253	38042	22475	64254	64255	5369	64256	2043	64257	2045	64258	64259	2048	17402	64260	64261	64262	38055	38056	64263	64264	2057	64265	64266	2060	64267	64268	64269	2064	64270	64271	64272	64273	38065	64274	2071	64275	2073	64276	64277	2076	64278	64279	14536	11600	64280	2082	64281	64282	38074	64283	64284	64285	2089	64286	2091	2092	64287	64288	64289	2096	14549	2098	64290	64291	22529	48445	64292	2104	64293	64294	64295	2108	64296	64297	2111	64298	64299	64300	64301	64302	64303	2118	64304	64305	64306	22548	64307	2124	2125	25594	64308	64309	64310	64311	64312	14579	2133	64313	2135	2136	64314	64315	64316	64317	64318	64319	64320	2144	64321	64322	2147	64323	5448	59843	62032	64324	34766	64325	22573	64326	64327	11655	64328	2160	2161	2162	22579	64329	2165	64330	2167	64331	64332	64333	48495	64334	2173	2174	64335	64336	2177	64337	2179	38138	64338	64339	2183	64340	64341	64342	64343	2188	64344	64345	64347	64348	64349	64350	2196	5485	64351	64352	38153	8755	64353	2203	64354	64355	2206	64356	64357	64358	2210	2211	2212	64359	2214	64360	64361	64362	2218	64363	2220	2221	2222	2223	64364	64365	11699	2227	2228	2229	64366	64367	31056	64368	2234	2235	2236	64369	2238	64370	38176	2241	36121	64371	64372	64373	2246	64374	64375	64376	64377	64378	2252	8803	64379	38187	2256	64380	64381	64382	64383	64384	64385	17551	64386	64387	64388	64389	38197	64390	64391	64392	64393	14695	2274	64394	64395	64396	38204	2279	2280	64397	2282	38206	2284	64398	64399	64400	2288	64401	64402	28632	64403	2294	64404	64405	28636	64406	64407	64408	64409	8847	64410	2304	64411	64412	2307	50939	64413	64414	41773	64415	64416	2314	25742	64417	2317	62137	64418	2320	64419	64420	64421	2324	5576	64422	38240	14745	64423	64424	2331	2332	2333	64425	64426	64427	64428	64429	2339	50958	64430	2342	64431	22725	2345	52980	64432	64433	2349	64434	64435	8894	64436	64437	64438	64439	2357	14771	64440	5607	64441	2362	50971	64442	14778	64443	64444	64445	64446	64447	8913	14783	2373	2374	64448	64449	64450	64451	64452	64453	64454	64455	2383	38279	2385	64456	64457	64458	64459	64460	64461	2392	64462	64463	2395	5636	2397	28707	5637	64464	2401	64465	64466	2404	64467	34852	2407	2408	64468	64469	2411	51000	64470	64471	11825	41838	14823	44154	64472	64473	2421	64474	38307	64475	64476	64477	64478	64479	2429	64480	2431	2432	64481	64482	38314	64483	64484	2438	2439	64485	64486	64487	64488	2444	11846	51023	64489	2448	64490	64491	2451	64492	64493	2454	64494	2456	64495	2458	64496	64497	2461	2462	2463	38334	64498	14863	64499	2468	2469	64500	2471	9007	2473	2474	64501	64502	2477	9011	64503	2480	64504	64505	64506	64507	2485	64508	64509	64510	9019	2490	64511	64512	64513	2494	64514	2496	64515	2498	53061	2500	64516	11875	2503	2504	2505	64517	64518	39917	64519	64520	64521	64522	5723	64523	46311	64524	64525	25893	64526	64527	2521	2522	2523	64528	2525	64529	2527	5737	38368	64530	2531	64531	64532	2534	22872	64533	2537	64534	64535	64536	2541	64537	64538	64539	64540	64541	64542	64543	64544	64545	64546	31239	2553	51074	38387	2556	64547	64548	2559	2560	64549	2562	38393	64550	64551	64552	38397	2568	64553	64554	2571	9094	11922	2574	31252	64555	64556	2578	55083	2580	64557	64558		2584	64559	5780	17756	64560	22914	64561	64562	64563	64564	64565	2595	64566	2597	62306	41949	64567	2601	2602	2603	64568	64569	64570	64571	2608	64572	2610	64573	64574	64575	64576	64577	64578	38426	2618	2619	64579	17781	28860	64580	2624	51120	31281	64581	64582	64583	2630	2631	64584	64585	64586	64587	64588	64589	2638	2639	64590	64591	38444	38445	64592	64593	38448	2647	2648	64594	2650	2651	64595	64596	64597	2655	2656	64598	64599	64600	2660	2661	2662	64601	64602	64603	64604	2668	64606	64607	64608	2672	64609	2674	64610	2676	2677	64611	64612	2680	15037	2682	2683	64613	64614	64615	64616	64617	2689	64618	64620	64621	64622	64623	64624	64625	64626	2699	64627	64628	64629	38486	2704	64630	64631	64632	2708	2709	64633	64634	64635	2713	64636	2715	64637	64638	2718	42036	64639	64640	64641	44326	60103	64642	64643	64644	64645	64646	2730	2731	64647	2733	2734	2735	26061	2737	64648	2739	64649	2741	12026	64650	64651	64652	64653	64654	23038	64655	64656	64657	38521	2753	64658	64659	64660	64661	2758	2759	2760	64662	15109	64663	64664	64665	2766	38530	2768	2769	5911	64666	38534	64667	64668	17887	64669	64670	64671	2779	64672	64673	2782	38542	64674	64675	2786	64676	2788	64677	62431	64678	2792	64679	2794	2795	64680	15141	2798	38553	64681	2801	64682	9303	2804	64683	64684	42090	64685	46463	64686	2811	2812	31385	64687	2815	23093	64688	64689	2819	64690	64691	2822	51225	64692	64693	62453	64694	17923	64695	64696	2831	64697	2833	64698	64699	2836	2837	2838	64700	64701	64702	64703	64704	64705	64706	2846	64707	64708	2849	64709	64710	64711	62470	64712	2855	2856	64713	64714	2859	2860	2861	64715	64716	64717	64718	56360	2867	15209	64719	2870	2871	64720	2873	64721	23138	64722	15217	64723	15219	64724	5995	64725	64726	64727	64728	64729	64730	64731	64732	64733	64734	56368	64735	38618	64736	64737	64738	64739	2899	64740	64741	64742	64743	15244	64744	2906	64745	35010	2909	2910	15250	64746	2913	2914	6023	15254	2917	64747	6026	64748	64749	26209	64750	64751	64752	64753	64754	64755	6035	2930	20329	64756	38643	2934	2935	12150	64757	64758	2939	64759	64760	64761	2943	64762	2945	2946	64763	64764	64765	2950	64766	2952	2953	2954	12162	64767	2957	64768	2959	64769	64770	2962	64771	64772	2965	2966	64773	64774	2969	64775	2971	2972	2973	64776	64777	2976	64778	6066	64779	64780	64781	64782	64783	2984	64784	64785	64786	64787	64788	2990	64789	64790	23231	2994	31500	29150	2997	64791	64792	29153	64793	38692	3003	44491	12198	29156	3007	20375	3009	64794	3011	64795	64796	51327	9501	64797	26278	64798	3019	64799	64800	64801	38704	64802	31518	3026	64803	64804	64805	64806	3031	64807	64808	64809	64810	3036	64811	3038	46586	3040	64812	64813	26300	64814	3045	64815	3047	64816	3049	64817	64818	9537	42249	64819	3055	64820	3057	64821	3059	64822	3061	64823	64824	64825	64826	64827	15375	23285	3069	3070	3071	64828	64829	64830	64831	31550	42266	64832	64833	42269	12246	64834	64835	64836	38751	64837	64838	64839	12251	18104	44530	64840	64841	64842	64843	64844	3097	64845	64846	3100	64847	64848	3103	3104	31570	23311	64849	64850	64851	64852	64853	64854	64855	64856	64857	3116	38773	64858	38775	64859	64860	64861	9606	64862	3125	3126	64863	64864	3129	3130	64865	64866	64867	26376	64868	64869	3137	64870	64871	3140	15443	64872	64873	64874	64875	64876	64877	3148	64878	3150	64879	3152	3153	3154	64880	64881	38799	64882	64883	3160	64884	64885	64886	3164	29274	3166	64887	64888	64889	64890	64891	64892	64893	6214	64894	3176	3177	64895	3179	62705	64896	64897	64898	38816	64899	64900	64901	64902	40081	64903	64904	64905	3193	18171	6230	3196	64906	57528	3199	64907	3201	64908	64909	64910	3205	64911	64912	64913	64914	3210	23398	64915	64916	42355	38836	3216	64917	38838	29317	38840	3221	3222	6251	64918	38842	64919	3227	64920	3229	64921	15519	38846	64922	64923	3235	3236	64924	3238	3239	64925	64926	62745	64927	3244	38854	3246	3247	64928	64929	3250	64930	31663	62753	3254	64931	64932	64933	3258	64934	3260	64935	49194	3263	3264	64936	64937	15548	64938	3269	64939	3271	3272	64940	64941	64942	9751	3277	64943	3279	64944	3281	64945	64946	64947	64948	23453	3287	64949	64950	64951	64952	3292	64953	3294	64954	3296	64955	26501	64956	64957	64958	3302	3303	64959	64960	12384	64961	3308	3309	64962	64963	9781	64964	23474	64965	64966	64967	64968	64969	64970	3321	64971	64972	9793	3325	64973	64974	3328	3329	64975	64976	64977	64978	3334	64979	18263	64980	64981	26533	64982	38916	3342	64983	3344	38918	64984	3347	64985	3349	64986	64987	3352	64988	3354	64989	64990	3357	64991	64992	3360	64993	3362	64994	64995	64996	44683	64997	64998	64999	65000	3371	65001	65002	3374	65003	65004	3377	65005	23531	65006	65007	65008	3383	65009	65010	65011	65012	3388	65013	65014	3391	3392	3393	65015	65016	65017	65018	51551	6381	3401	38960	65019	65020	65021	6385	65022	65023	62860	65024	65025	3412	65026	65027	65028	65029	3417	65030	3419	65031	65032	65033	38975	65034	65035	42488	65036	65037	15683	65038	3431	65039	65040	65041	65042	38985	65043	3438	3439	3440	65044	65045	65046	65047	65048	3446	65049	31776	3449	12479	3451	65050	3453	65051	3455	20634	38993	3458	65052	62892	3461	15712	65053	3464	3465	3466	18353	65054	65055	65056	31788	65057	65058	65059	3475	3476	65060	65061	65062	65063	65064	65065	3483	3484	65066	3486	3487	65067	65068	3490	3491	3492	3493	3494	65069	65070	3497	65071	65072	62918	65073	65074	65075	42538	65076	49358	65077	9960	3509	65078	65079	3512	12523	3514	3515	3516	3517	65080	65081	39035	65082	3522	12530	65083	65084	65085	65086	65087	42553	9981	65088	65089	65090	65091	3535	65092	65093	3538	65094	65095	65096	65097	3543	65098	65099	3546	23657	65100	6487	35220	51626	39059	3553	65101	65102	3556	3557	65103	15796	3560	65104	3562	3563	65105	3565	65106	3567	65107	3569	65108	3571	65109	65110	65111	65112	39072	65113	51640	3579	65114	65115	65116	3583	65117	65118	65119	3587	3588	3589	3590	65120	65121	3593	65122	65123	39087	3597	26743	65124	3600	3601	65125	65126	3604	3605	65127	26750	65128	3609	3610	3611	65129	3613	65130	65131	65132	3617	3618	65133	65134	65135	15849	3623	65136	62999	3626	3627	65137	65138	65139	65140	3632	65141	3634	65142	3636	65143	15864	65144	3640	65145	3642	65146	3644	23736	39116	3647	3648	3649	65147	3651	65148	39119	3654	3655	3656	65149	3658	3659	65150	3661	65151	3663	3664	65152	65153	18481	3668	3669	3670	65154	65155	3673	65156	65157	65158	3677	65159	3679	65160	65161	65162	65163	65164	65165	3686	65166	65167	3689	3690	3691	65168	53665	65169	65170	39142	65171	3698	65172	26822	29674	57674	65173	65174	3705	65175	65176	10136	65177	3710	65178	65179	3713	65180	3715	3716	65181	39155	65182	3720	65183	3722	3723	65184	65185	65186	3727	65187	3729	65188	65189	65190	3733	65191	65192	65193	23812	65194	65195	15948	65196	39169	3743	65197	3745	39171	65198	65199	65200	65201	65202	3752	3753	65203	65204	65205	65206	3758	3759	31937	3761	3762	3763	65207	65208	65209	65210	3768	65211	65212	65213	65214	3773	3774	65215	65216	65217	3778	65218	65219	65220	65221	65222	65223	3785	65224	65225	3788	3789	3790	65226	3792	65227	65228	3795	3796	65229	23862	3799	6661	44925	65230	65231	65232	3805	3806	65233	65234	3809	65235	65236	65237	58864	65238	3815	65239	3817	3818	65240	3820	65241	65242	65243	65244	65245	3826	20837	3828	3829	3830	65246	65247	3833	3834	65248	36670	3837	39223	65249	29771	3841	58873	65250	65251	65252	65253	65254	3848	3849	3850	10264	16044	3853	51774	65255	3856	65256	65257	3859	3860	65258	3862	26943	3864	3865	65259	65260
P12C	65261	65262	65263	65264	5	34103	44965	8	9	10	11	12	65265	14	16	17	65267	65268	20	21	22	47051	24	3887	65269	27	28	29	57736	31	32	33	65270	16078	3894	37	38	65271	40	41	39247	43	65272	45	46	47	48	49	65273	51	52	53	54	55	3906	34121	65274	59	65275	58901	65276	63	65277	65	65278	57746	65279	53786	70	71	72	73	3920	75	76	65280	65281	16105	80	57751	65282	49651	84	10328	65283	87	88	89	65284	29837	65285	93	45002	95	96	97	65286	60691	65287	101	57759	57760	55768	65288	106	65289	16122	65290	110	111	112	113	36750	18679	116	65291	118	119	120	65292	57767	123	10351	3960	126	65293	65294	129	130	131	65295	16141	134	135	136	65296	3971	139	140	65297	142	143	144	145	146	147	148	149	150	151	152	153	65298	155	156	157	65299	65300	160	65301	16159	163	164	65302	65303	167	65304	3991	65305	171	172	57783	174	175	10384	10385	65306	179	65307	53853	45049	65308	57786	65309	65310	65311	188	45055	190	191	192	193	65312	195	196	197	4013	199	200	65313	65314	203	204	205	65315	65316	65317	209	49726	211	212	65318	32059	215	216	217	218	65319	53874	65320	65321	223	65322	225	57797	227	65323	65324	65325	4037	232	233	234	51898	65326	237	65327	239	36836	65328	10427	243	244	245	65329	247	248	65330	250	251	252	253	254	65331	65332	18758	10439	259	4056	261	262	4059	264	265	65333	65334	268	269	270	271	65335	273	65336	275	276	57809	278	65337	280	57812	282	283	65338	285	286	65339	65340	289	65341	65342	55804	65343	294	57818	10467	65344	65345	65346	10471	65347	65348	65349	65350	305	51931	65351	308	65352	65353	18795	312	65354	314	315	316	317	318	319	65355	321	65356	323	324	325	65357	327	65358	65359	330	57828	65360	333	334	65361	336	65362	65363	4120	51948	341	65364	343	344	65365	346	10503	348	349	350	47270	65366	65367	354	53944	65368	65369	358	65370	51958	65371	57840	65372	364	65373	65374	367	368	369	65375	65376	372	65377	374	30012	376	377	378	65378	380	381	4151	18835	384	53963	386	387	57845	57846	390	45168	4160	4161	394	51981	396	397	4165	65379	16313	18844	13081	403	65380	405	65381	65382	408	409	410	411	65383	413	414	60904	416	417	65384	65385	65386	421	39354	423	424	65387	21202	427	65388	429	430	431	432	433	39357	435	16336	437	65389	439	65390	65391	65392	443	65393	445	446	447	65394	449	450	451	452	453	454	65395	456	457	65396	459	460	461	462	463	464	65397	65398	467	30066	57859	65399	471	65400	65401	474	475	476	57863	478	479	480	481	482	483	484	59110	57866	65402	488	489	490	65403	47374	4235	65404	65405	496	65406	498	499	65407	501	502	503	65408	505	506	65409	65410	65411	510	511	65412	57876	514	515	516	4254	518	519	520	65413	523	524	65415	526	4262	65416	529	530	4265	65417	533	65418	57883	536	537	57884	539	65419	541	57886	4272	65420	545	546	547	65421	549	65422	65423	57890	553	65424	65425	556	63466	39398	559	560	65426	65427	65428	564	65429	37063	567	65430	569	570	571	572	573	574	575	65431	55865	578	579	580	581	65432	10661	34279	585	65433	65434	52085	589	590	65435	592	593	594	595	65436	57902	65437	65438	600	601	65439	603	604	59155	606	607	65440	609	65441	57908	57909	57910	614	615	57911	617	7285	13275	65442	65443	622	10687	624	625	626	627	65444	629	630	631	632	65445	65446	57916	636	637	638	639	640	641	642	643	65447	645	65448	647	65449	65450	650	651	652	57922	65451	52120	656	657	65452	659	660	65453	65454	57925	21407	665	65455	667	65456	65457	670	671	57929	65458	65459	65460	676	37141	65461	4368	65462	681	682	13331	684	57933	65463	57935	65464	689	57937	691	692	16507	65465	16509	65466	65467	4383	57938	65468	4386	45340	45341	4389	56782	65469	707	708	709	65470	711	19035	65471	714	715	716	54143	65472	65473	720	65474	722	723	724	65475	65476	63563	728	729	65477	65478	65479	733	734	735	65480	4411	65481	4413	740	741	65482	65483	744	10764	746	747	748	65484	750	751	65485	753	65486	755	756	757	758	52167	760	761	57954	65487	59233	19063	766	767	768	769	45375	771	772	65488	65489	775	65490	65491	778	779	10784	781	782	65492	784	785	786	787	788	45384	790	34334	45386	793	794	65493	796	65494	65495	16573	800	801	4451	803	804	805	65496	65497	4457	10802	65498	811	812	65499	814	815	57970	817	818	65500	820	821	65501	65502	824	65503	65504	827	828	16593	65505	65506	832	833	7487	835	836	65507	838	57979	65508	841	65509	843	65510	845	846	847	848	849	850	851	852	853	854	855	65511	857	45423	859	860	861	19116	65512	864	65513	866	867	65514	65515	57986	871	65516	873	874	875	876	877	65517	879	19126	881	57988	35649	10855	57989	10857	57990	65518	889	65519	19133	892	57992	65520	895	896	10864	7546	65521	900	65522	902	903	65523	4530	52231	65524	57994	65525	910	57996	912	65526	57999	65527	65528	917	65529	919	920	921	922	10882	924	925	65530	65531	52245	10886	930	59289	65532	58004	65533	935	55934	4556	938	65534	940	65535	942	58006	58007	65536	946	65537	65538	949	65539	65540	10900	30331	954	955	956	65541	19168	959	960	961	4575	4576	964	65542	966	65543	65544	969	970	19173	972	37333	974	65545	65546	65547	978	979	980	65548	982	7626	984	58020	986	987	65549	65550	990	65551	992	4599	65552	995	52280	997	998	40941	65553	1001	1002	1003	1004	52284	65554	19195	1008	1009	65555	58025	1012	65556	1014	65557	1016	65558	65559	1019	65560	1021	1022	1023	58030	1025	4626	65561	65562	1029	1030	65563	1032	65564	65565	65566	1036	16735	1038	65567	65568	1041	65569	1043	1044	1045	1046	1047	1048	65570	65571	1051	1052	65572	65573	34416	58039	4649	1058	1059	65574	45534	65575	65576	1064	1065	65577	65578	1068	65579	1070	1071	65580	40987	1074	1075	65581	65582	65583	65584	1080	65585	65586	1083	1084	52327	58049	1087	65587	1089	1090	1091	1092	1093	65588	65589	65590	1097	1098	58054	1100	65591	1102	1103	16787	1105	1106	1107	1108	1109	34438	65592	1112	1113	1114	65593	1116	1117	19261	1119	1120	1121	65594	1123	11004	4698	65595	65596	65597	56909	65598	1131	1132	52345	63775	65599	65600	1137	65601	1139	4708	1141	1142	50279	11018	58064	58065	1147	65602	1149	65603	65604	1152	11024	1154	65605	1156	1157	11026	65606	65607	1161	50292	65608	4728	1165	1166	1167	1168	65609	13758	1171	1172	1173	1174	65610	65611	1177	65612	65613	1180	4740	65614	1183	1184	1185	1186	24865	1188	52370	1190	1191	1192	65615	65616	65617	1196	1197	65618	1199	11053	65619	65620	58083	19313	65621	65622	1207	1208	1209	65623	1211	1212	58087	1214	65624	1216	65625	1218	65626	1220	7845	65627	45621	1224	65628	65629	65630	1228	21846	1230	1231	1232	1233	58091	1235	65631	56943	1238	65632	1240	65633	1242	13823	1244	4788	21860	1247	1248	1249	65634	58097	65635	1253	1254	1255	1256	1257	1258	1259	65636	1261	1262	1263	1264	1265	65637	1267	4807	1269	1270	1271	50351	65638	65639	1275	1276	1277	43503	65640	52415	1281	1282	1283	1284	65641	1286	65642	19366	4822	65643	1291	1292	1293	1294	1295	1296	1297	1298	1299	1300	1301	1302	30532	65644	65645	58109	58110	1308	1309	1310	65646	1312	1313	65647	1315	1316	11120	65648	45671	21916	1321	65649	1323	1324	1325	65650	43532	65651	1329	16936	58115	1332	1333	1334	65652	1336	1337	1338	1339	34515	58117	1342	65653	65654	13905	65655	1347	1348	65656	1350	1351	1352	1353	65657	65658	52451	1357	1358	65659	1360	1361	1362	1363	65660	58122	65661	39617	1368	1369	4880	1371	56984	1373	45696	4884	65662	11156	1378	65663	1380	58125	65664	1383	4892	65665	1386	1387	1388	1389	58128	58129	65666	65667	65668	1395	1396	1397	1398	1399	65669	16979	1402	4906	1404	1405	65670	1407	1408	65671	33496	1411	1412	65672	65673	65674	1416	8024	65675	58138	65676	1421	58140	1423	65677	1425	58141	1427	1428	1429	1430	1431	65678	1433	1434	4928	1436	4929	1438	1439	59520	1441	65679	1443	1444	1445	65680	1447	1448	1449	1450	1451	65681	1453	65682	1455	65683	58147	1458	1459	4946	11208	65684	65685	1464	1465	11211	1467	65686	1469	1470	1471	1472	1473	1474	1475	1476	58155	1478	1479	65687	65688	59539	1483	1484	1485	65689	1487	65690	1489	1490	1491	1492	65691	1494	1495	1496	65692	65693	1499	65694	1501	1502	1503	54538	65695	57027	52535	19495	1509	65696	65697	1512	1513	1514	65698	1516	1517	11247	1519	1520	1521	65699	1523	1524	58171	65700	1527	65701	58174	58175	65702	1532	65703	8136	65704	65705	1537	65706	17070	30664	65707	5011	1543	58181	1545	1546	65708	65709	1550	1551	11273	54570	65710	65711	1556	1557	1558	17087	1560	52564	1562	1563	1564	65712	1566	1567	1568	1569	17093	1571	1572	1573	57050	1575	1576	1577	1578	1579	1580	1581	65713	65714	1584	1585	5041	65715	1588	1589	1590	1591	65716	58192	1594	58193	1596	1597	1598	1599	1600	1601	65717	1603	65718	1605	1606	52581	58196	65719	65720	1611	1612	1613	39674	1615	65721	1617	1618	1619	65722	1621	65723	65724	65725	1625	65726	1627	65727	1629	65728	58205	65729	1633	1634	1635	1636	1637	1638	1639	1640	1641	1642	1643	65730	58210	65731	1647	54621	1649	1650	1651	65732	65733	1654	1655	65734	1657	1658	1659	65735	1661	65736	65737	58214	65738	1666	65739	1668	1669	65740	1671	1672	1673	1674	65741	1676	65742	65743	1679	65744	58219	28197	1683	5107	1685	1686	1687	1688	1689	65745	1692	1693	5114	1695	1696	58222	65746	65747	58224	5119	65748	50591	1704	65749	65750	65751	1708	1709	65752	65753	65754	5128	41383	65755	65756	1717	1718	1719	1720	5133	1722	1723	65757	58234	1726	1727	34623	65758	58236	1731	1732	1733	65759	1735	1736	65760	19618	65761	1740	65762	1742	65763	65764	58241	1746	58242	65765	65766	65767	65768	65769	65770	65771	65772	1756	65773	1758	56117	1761	65775	65776	1764	1765	1766	1767	1768	1769	41414	1771	58251	1773	58253	65777	1776	58255	65778	65779	1780	65780	1782	1783	1784	65781	65782	1787	65783	65784	1790	1791	65785	58265	65786	65787	65788	1797	65789	1799	65790	65791	22283	1803	65792	65793	52687	1807	17235	58273	65794	1811	65795	65796	37901	11429	39729	1818	1819	1820	1821	65797	1823	65798	1825	1826	65799	65800	22306	65801	1831	65802	1833	8413	1835	1836	65803	1838	65804	65805	1841	65806	1843	1844	65807	1846	1847	11448	1849	1850	11450	22324	1853	1854	1855	65808	1857	1858	65809	1860	1861	58293	1863	65810	1865	1866	65811	1868	1869	1870	65812	65813	58299	1874	65814	1876	1877	30852	1879	1880	39749	1882	1883	1884	65815	1886	1887	1888	65816	1890	1891	45978	1893	1894	1895	65817	65818	65819	1899	1900	1901	1902	34684	65820	65821	65822	65823	39758	1909	1910	1911	1912	1913	39760	1915	1916	32554	65824	65825	52751	1921	58309	1923	65826	1925	1926	65827	65828	17322	65829	1931	58312	8504	1934	58313	1936	65830	1938	65831	65832	65833	65834	1943	19742	1945	25444	1947	1948	5305	1950	1951	1952	1953	1954	65835	1956	11516	1958	58317	5310	65836	65837	19751	65838	1965	1966	1967	65839	1969	58320	5320	1972	58321	1974	1975	1976	65840	65841	1979	1980	65842	65843	65844	1984	1985	50752	65845	1988	65846	1990	1991	11538	65847	5337	1995	1996	1997	1998	1999	2000	2001	65848	2003	65849	2005	2006	2007	65850	17375	2010	65851	65852	2013	2014	65853	65854	2017	2018	65855	2020	2021	58339	2023	65856	54819	2026	65857	2028	48399	65858	65859	2032	65860	11568	65861	65862	2037	58348	2039	2040	58349	65863	2043	2044	2045	2046	2047	2048	2049	65864	65865	5378	2053	2054	2055	17409	2057	65866	2059	2060	2061	65867	11586	2064	2065	43951	65868	2068	22503	52841	2071	58359	2073	65869	65870	2076	65871	5401	2079	19819	2081	2082	65872	2084	58366	65873	2087	58368	2089	2090	2091	2092	11608	65874	19828	2096	14549	2098	65875	2100	2101	58372	11617	2104	2105	46101	39810	19834	65876	52857	2111	19836	2113	2114	65877	65878	65879	2118	2119	65880	65881	17454	65882	2124	2125	2126	11632	65883	59834	2130	65884	65885	65886	2134	2135	2136	2137	65887	65888	65889	2141	65890	2143	2144	2145	58385	2147	65891	56194	19860	65892	65893	65894	2154	65895	65896	19865	2158	2159	2160	17482	2162	8720	34770	65897	65898	2167	65899	2169	19874	2171	65900	2173	17489	2175	65901	58393	65902	39827	2180	11670	52899	2183	2184	58396	65903	65904	2188	65905	65906	2192	2193	2194	65908	2196	2197	2198	65909	65910	2201	65911	2203	52910	2205	65912	58402	2208	65913	2210	2211	2212	2213	2214	2215	2216	39838	2218	2219	65914	2221	2222	2223	2224	65915	2226	2227	2228	5508	65916	65917	2232	2233	65918	2235	2236	52919	2238	64370	2240	2241	65919	65920	2244	58411	2246	2247	58412	65921	65922	65923	2252	54934	2254	14678	2256	2257	2258	58415	2260	65924	2262	2263	65925	2265	65926	65927	2268	65928	39852	2271	65929	2273	2274	65930	34811	2277	2278	65931	2280	65932	65933	50922	2284	2285	65934	65935	2288	2289	65936	2291	2293	2294	65937	2296	54955	2298	65938	58432	2301	2302	2303	17578	65939	2306	2307	2308	2309	2310	65940	65941	52961	2314	46216	65942	2317	11760	2319	38233	2321	2322	2323	65943	2325	65944	2327	65945	65946	52970	8874	2332	2333	65947	2335	2336	65948	2338	2339	2340	65949	2342	65950	2344	2345	2346	65951	65952	2349	65953	65954	2352	17610	65955	65956	58449	2357	58450	65957	2360	58452	2362	2363	65958	2365	65959	2367	28688	2369	2370	2371	2372	44128	2374	65960	2376	52996	65961	65962	2380	2381	65963	2383	2384	2385	65964	2387	65965	65966	65967	65968	2392	2393	65969	65970	5636	2397	2398	17635	65971	2401	17638	11819	65972	65973	65974	2407	2408	2409	2410	2411	2412	5648	58468	65975	8957	5651	2418	65976	65977	2421	2422	65978	65979	38309	65980	65981	2428	5661	2430	2431	2432	11837	2434	2435	2436	2437	2438	2439	65982	2441	58474	2443	2444	2445	2446	65983	2448	65984	11849	2451	2452	65985	2454	58477	2456	65986	2458	65987	57318	2461	2462	2463	58479	2465	2466	2467	2468	2469	2470	65988	9007	65989	2474	2475	58480	5697	2478	58481	2480	65990	64505	11863	65991	2485	2486	2487	58484	2489	2490	2491	65992	65993	2494	2495	65994	2497	2498	2499	2500	53062	2502	2503	20073	2505	58488	65995	65996	2509	65997	2511	2512	5723	11883	65998	5726	46312	20081	20082	65999	2521	2522	2523	66000	53071	58495	2527	2528	2529	2530	2531	66001	66002	2534	5743	66003	2537	2538	5746	2540	66004	2542	2543	17728	22880	66005	2547	11903	2549	2550	11906	34894	2553	2554	66006	2556	39929	2558	2559	2560	66007	2562	38393	2564	2565	66008	2567	2568	66009	17746	2571	9094	2573	2574	2575	17751	66010	2578	2579	2580	66011	2582	2583	2584	66012	5780	2587	66013	2589	58508	2591	2592	58509	2594	2595	58510	2597	2598	2599	2600	2601	2602	66014	2604	2605	2606	2607	2608	53109	2610	2611	66015	2613	2614	66016	2616	2617	2618	2619	66017	66018	2622	5804	58517	5806	66019	66020	66021	56302	2630	2631	2632	48789	66022	66023	66024	2637	58523	2639	2640	22956	66025	2643	66026	66027	38448	2647	2648	2649	2650	2651	66028	5825	34922	46387	2656	66029	20165	2659	2660	2661	2662	66030	2664	2665	28896	2668	2669	66031	66032	66033	66034	2674	66035	33808	2677	2678	66036	66037	2681	2682	5845	2684	66038	66039	58535	66040	2689	11990	66042	66043	66044	55142	60088	2697	28924	2699	66045	2701	2702	66046	2704	66047	12002	2707	2708	2709	2710	66048	2712	2713	2714	66049	66050	2717	2718	2719	2720	55158	2722	2723	5878	66051	66052	2727	2728	2729	2730	2731	66053	2733	20213	2735	66054	2737	2738	2739	2740	12025	2742	2743	2744	2745	2746	66055	58547	5894	5895	2751	2752	2753	66056	2755	66057	66058	2758	2759	2760	58552	66059	66060	5906	66061	2766	2767	2768	2769	2770	2771	66062	66063	2774	2775	2776	66064	57393	2779	58559	5919	2782	2783	66065	66066	2786	66067	2788	66068	66069	2791	2792	58565	2794	2795	2796	2797	2798	2799	66070	15145	2802	2803	2804	66071	66072	58569	2808	66073	58570	2811	2812	66074	66075	2815	2816	66076	66077	2819	2820	66078	2822	46471	66079	2825	2826	2827	17923	66080	2830	2831	66081	2833	2834	58578	31401	2837	2838	66082	66083	15182	2842	5966	20276	56354	20277	58581	2848	2849	66084	66085	2852	33861	66086	12093	2856	2857	2858	2859	2860	2861	66087	66088	2864	2865	58584	2867	2868	66089	2870	2871	5987	2873	2874	20294	2876	53250	5993	2879	53251	48952	66090	2883	66091	2885	66092	66093	12116	46505	66094	66095	66096	2893	66097	66098	20309	12124	66099	2899	66100	2901	66101	66102	2904	66103	66104	2907	2908	2909	2910	66105	66106	2913	66107	6023	66108	2917	2918	2919	2920	2921	36341	2923	53273	66109	66110	66111	66112	6035	2930	66113	2932	2933	2934	66114	12150	2937	2938	58610	2940	2941	55268	2943	66115	2945	9439	66116	2948	46539	2950	2951	2952	2953	2954	2955	51295	2957	2958	2959	2960	2961	2962	66117	2964	18015	2966	66118	2968	2969	66119	2971	2972	66120	2974	40023	2976	66121	2978	58618	58619	2981	66122	66123	66124	58622	66125	2987	58625	66126	2990	38685	66127	2993	2994	2995	2996	2997	2998	66128	66129	66130	66131	3003	26269	12198	3006	15323	3008	3009	66132	66133	3012	3013	3014	3015	66134	3017	3018	3019	3020	66135	66136	3023	12208	3025	3026	66137	66138	58633	58634	3031	66139	58636	66140	66141	3036	66142	3038	66143	3040	3041	18072	40047	58640	3045	3046	3047	66144	3049	3050	57478	58642	66145	66146	3055	66147	3057	3058	3059	6125	66148	66149	3063	3064	3065	66150	3067	3068	3069	3070	3071	3072	66151	3074	3075	58649	3077	66152	66153	6142	12246	66154	12248	3084	46615	3086	66155	3088	12251	58653	3091	66156	3093	66157	3095	66158	66159	3098	3099	66160	66161	66162	3103	3104	3105	66163	3107	3108	66164	3110	3111	3112	66165	3114	3115	3116	3117	3118	3119	66166	66167	66168	3123	66169	3125	58666	66170	3128	3129	66171	3131	3132	66172	66173	3135	66174	3137	3138	66175	3140	6191	6192	66176	66177	3145	66178	6196	66179	3149	3150	58672	3152	18147	31601	3155	6199	3157	53396	3159	3160	3161	3162	3163	3164	49133	3166	66180	66181	3169	3170	18156	6212	58676	6214	3175	3176	3177	3178	3179	58677	66182	66183	66184	66185	66186	66187	66188	12311	3189	12313	66189	66190	3193	58685	3195	3196	66191	3198	3199	3200	3201	3202	3203	3204	3205	66192	58687	66193	20493	3210	3211	66194	66195	58689	58690	66196	66197	12333	3219	66198	3221	3222	18189	66199	66200	58692	6255	3228	3229	66201	3231	66202	3233	66203	3235	3236	3237	3238	66204	3240	66205	55422	66206	3244	46704	3246	3247	66207	66208	3250	3251	20512	66209	3254	66210	66211	3257	66212	66213	66214	66215	3262	66216	3264	58702	66217	66218	58704	38872	3270	3271	3272	53450	3274	3275	3276	3277	18224	3279	3280	3281	66219	66220	20530	3285	66221	3287	66222	66223	6296	66224	3292	66225	3294	3295	3296	18237	6302	66226	66227	66228	3302	3303	3304	3305	12384	3307	3308	3309	3310	3311	6314	12388	3314	58715	58716	66229	3318	58717	66230	3321	3322	3323	3324	3325	66231	3327	3328	3329	66232	66233	66234	58722	3334	66235	3336	58724	3338	3339	66236	3341	3342	66237	3344	49251	3346	3347	18271	66238	3350	66239	3352	66240	3354	3355	66241	58732	66242	66243	58735	66244	3362	3363	58738	3365	3366	3367	51534	66245	3370	3371	6362	3373	3374	3375	66246	3377	66247	66248	3380	66249	66250	3383	3384	3385	3386	66251	3388	3389	66252	3391	3392	66253	66254	3395	3396	3397	20598	3399	3401	38960	58748	66255	3405	3406	3407	3408	53524	3410	3411	3412	66256	3414	66257	58752	3417	3418	3419	66258	3421	12462	66259	51559	3425	66260	3427	3428	66261	66262	58755	66263	3433	3434	66264	66265	3437	3438	3439	3440	66266	66267	3443	66268	66269	3446	46814	3448	18342	3450	3451	3452	66270	66271	3455	66272	3457	3458	66273	66274	3461	6426	66275	3464	3465	3466	3467	3468	3469	58766	3471	66276	3473	3474	66277	3476	66278	66279	66280	66281	3481	12503	66282	3484	66283	3486	6444	3488	39012	18370	3491	3492	3493	3494	66284	3496	3497	58774	58775	3500	66285	6454	66286	66287	66288	58778	6458	3508	3509	51603	66289	3512	3513	66290	3515	3516	3517	66291	58780	29545	3521	40175	66292	3524	6470	6471	3527	66293	58783	66294	3531	66295	66296	58787	3535	3536	66297	3538	3539	3540	3541	66298	3543	3544	66299	3546	58791	66300	39057	3550	3551	3552	3553	66301	58793	3556	66302	66303	58794	3560	66304	3562	3563	66305	10013	3566	3567	12556	3569	66306	3571	3572	3573	66307	66308	3576	3577	66309	3579	66310	3581	66311	3583	3584	3585	3586	3587	3588	3589	3590	66312	66313	66314	3594	3595	3596	66315	3598	3599	3600	3601	3602	66316	3604	3605	49427	51653	3608	3609	3610	3611	3612	3613	3614	55621	3616	3617	3618	3619	3620	3621	66317	3623	3624	66318	66319	66320	3628	66321	66322	66323	3632	53634	58810	66324	3636	3637	58812	58813	3640	66325	3642	66326	3644	3645	6551	3647	3648	3649	3650	3651	3652	3653	3654	3655	58816	3657	3658	3659	66327	3661	66328	66329	58819	3665	3666	3667	3668	18483	3670	34048	3672	3673	3674	66330	20754	66331	3678	3679	46931	66332	66333	66334	66335	66336	3686	66337	3688	3689	3690	3691	3692	3693	66338	66339	3696	46943	66340	66341	58831	3701	44868	66342	66343	66344	58834	12632	3708	3709	3710	3711	3712	3713	3714	3715	3716	3717	3718	66345	3720	6607	3722	3723	66346	66347	3726	3727	3728	3729	18527	66348	66349	3733	58839	6617	66350	40230	66351	3739	66352	3741	66353	3743	58842	3745	3746	66354	66355	66356	66357	58845	3752	3753	58846	3755	49530	58847	3758	3759	3760	3761	3762	3763	3764	3765	66358	3767	3768	66359	12671	3771	3772	3773	3774	66360	66361	66362	3778	66363	3780	3781	46990	3783	18566	18567	3786	66364	3788	3789	3790	3791	3792	66365	46997	3795	3796	66366	3798	3799	6661	66367	66368	66369	3804	3805	3806	3807	3808	3809	3810	3811	58863	58864	66370	3815	66371	3817	3818	3819	66372	66373	66374	66375	3824	66376	66377	3827	66378	3829	3830	3831	66379	3833	3834	66380	3836	3837	58872	3839	47022	3841	12709	66381	66382	3845	66383	3847	3848	3849	3850	3851	66384	3853	3854	66385	3856	66386	66387	58877	3860	3861	3862	3863	3864	12723	66388	58880
P12L	66389	66390	66391	47037	5	6	66392	8	6711	10	11	66393	66394	14	16	66396	66397	66398	20	66399	22	66400	44972	66401	66402	66403	66404	16073	20880	31	32	33	66405	66406	26971	37	38	66407	66408	66409	66410	43	66411	6746	66412	47	66413	66414	66415	66416	52	66417	54	66418	66419	40298	42804	20902	66420	3910	66421	66422	66423	65	66424	66425	66426	69	66427	10321	66428	66429	66430	66431	3922	66432	66433	20919	20920	12796	66434	6782	6783	66435	66436	66437	66438	36732	66439	66440	66441	66442	66443	66444	20932	97	66445	42829	49662	66446	66447	66448	66449	66450	66451	66452	20941	27027	66453	66454	112	66455	114	12827	10349	66456	118	119	40345	66457	6820	123	66458	66459	126	66460	66461	66462	130	66463	66464	3966	134	66465	66466	66467	66468	20961	66469	66470	47132	66471	66472	66473	66474	66475	148	36773	150	66476	66477	153	66478	155	12860	66479	66480	20979	160	66481	66482	163	16160	66483	66484	167	66485	3991	66486	171	66487	27075	66488	10383	66489	10385	66490	66491	66492	66493	66494	66495	66496	66497	66498	21000	66499	66500	66501	66502	66503	193	66504	195	66505	197	198	199	66506	66507	66508	203	6893	205	47174	66509	66510	209	66511	66512	212	12908	66513	40414	66514	217	218	66515	66516	66517	66518	66519	66520	66521	21035	227	66522	66523	66524	231	66525	66526	66527	21043	21044	10422	66528	21047	66529	241	66530	66531	244	66532	65329	247	248	249	250	66533	66534	21059	66535	66536	66537	66538	66539	4055	260	66540	66541	6949	66542	265	66543	12958	66544	66545	18769	66546	66547	66548	66549	66550	66551	21077	66552	66553	66554	281	66555	283	66556	66557	24147	66558	66559	66560	66561	66562	66563	66564	66565	66566	10467	66567	66568	66569	66570	66571	66572	66573	66574	4092	12991	66575	66576	66577	49787	66578	66579	66580	314	315	36885	66581	10483	66582	24176	321	36890	66583	66584	325	34194	327	21118	66585	36897	66586	66587	66588	66589	66590	336	66591	66592	4120	66593	341	66594	66595	344	13024	66596	66597	348	349	21136	21137	66598	66599	354	24205	66600	66601	40507	66602	360	27217	16286	21149	364	66603	66604	7045	66605	66606	66607	66608	66609	66610	66611	36930	376	66612	66613	66614	13059	66615	66616	66617	66618	66619	66620	66621	66622	66623	66624	66625	66626	66627	394	66628	21177	397	40534	399	13079	24244	402	66629	404	405	66630	66631	408	21187	66632	21189	412	40544	66633	13090	21193	43011	66634	66635	66636	66637	66638	21199	424	66639	426	66640	66641	7105	66642	66643	66644	433	66645	66646	66647	437	21212	21213	66648	66649	66650	66651	66652	66653	66654	66655	66656	66657	66658	66659	30057	66660	454	66661	66662	457	66663	459	460	66664	4212	463	66665	66666	66667	467	468	66668	66669	66670	36997	21243	474	21245	476	66671	66672	66673	49892	21250	66674	66675	484	66676	66677	66678	13161	66679	21258	66680	7166	4235	494	66681	496	66682	66683	499	66684	501	502	503	66685	505	66686	66687	21272	66688	66689	66690	66691	66692	514	33270	66693	4254	4255	519	66694	40627	523	66695	525	526	37037	24349	529	530	21291	66696	66697	66698	66699	34262	537	13199	66700	66701	13202	66702	66703	66704	66705	66706	547	21306	66707	66708	21309	66709	66710	66711	66712	66713	66714	66715	66716	560	66717	66718	66719	66720	66721	566	567	66722	66723	570	66724	66725	4293	21327	66726	576	66727	578	66728	580	581	66729	10661	66730	66731	66732	24392	21340	13247	66733	66734	66735	40672	594	34282	66736	66737	21350	66738	600	13259	66739	66740	604	66741	24405	66742	66743	61035	66744	4320	66745	66746	66747	66748	37100	30153	21365	13275	66749	66750	37105	66751	49976	66752	66753	66754	66755	66756	630	631	66757	63512	66758	16469	636	637	638	639	66759	66760	21385	643	66761	66762	66763	66764	648	66765	650	66766	652	52118	27444	66767	49989	66768	13309	66769	66770	21404	66771	66772	21407	665	666	667	668	66773	670	671	66774	66775	674	66776	66777	677	66778	66779	66780	66781	682	683	684	685	66782	66783	66784	66785	66786	66787	692	66788	66789	21432	66790	37155	66791	66792	66793	66794	66795	66796	4389	66797	66798	66799	66800	709	66801	66802	66803	66804	66805	715	716	21450	66806	45348	720	66807	722	723	66808	66809	66810	66811	61114	61115	730	731	21459	733	734	40772	66812	59220	66813	66814	66815	66816	66817	66818	744	66819	66820	747	43197	66821	750	66822	66823	753	27522	755	756	66824	758	37197	66825	66826	66827	66828	66829	765	766	66830	768	19064	66831	66832	772	66833	66834	775	66835	66836	66837	779	10784	66838	10786	21498	784	37209	66839	66840	45383	66841	66842	791	66843	63586	794	66844	24550	66845	66846	66847	800	66848	66849	66850	66851	805	66852	66853	4457	10802	66854	811	812	813	66855	66856	66857	817	66858	819	820	66859	66860	47597	66861	66862	66863	66864	828	13465	66865	66866	832	833	21537	835	66867	66868	61182	66869	66870	841	66871	66872	66873	66874	846	66875	848	66876	850	32223	66877	66878	66879	7506	66880	59267	66881	32224	860	66882	66883	27598	66884	21559	66885	867	66886	66887	37264	66888	66889	66890	66891	13502	876	21568	66892	66893	24615	881	13509	66894	66895	66896	66897	21576	66898	889	66899	66900	892	66901	66902	21582	21583	66903	7546	66904	7548	66905	21587	66906	66907	4530	10869	66908	61229	21594	66909	911	912	66910	37294	66911	916	917	66912	919	66913	66914	922	43291	66915	925	66916	66917	66918	66919	930	27649	932	13552	37305	66920	21614	47666	66921	66922	940	66923	942	66924	66925	66926	7590	66927	66928	949	27660	50168	66929	13569	954	66930	43314	66931	66932	959	66933	66934	66935	66936	66937	10906	966	66938	968	66939	66940	37331	66941	13586	66942	66943	66944	66945	978	66946	61271	66947	982	7626	40930	21651	986	66948	66949	37343	990	66950	66951	4599	66952	66953	66954	47711	66955	66956	66957	16710	1002	1003	13612	21667	21668	66958	1008	16715	66959	21672	66960	66961	66962	66963	34401	66964	66965	1019	66966	66967	21682	66968	66969	66970	1026	66971	66972	66973	37376	66974	1032	66975	66976	43366	66977	66978	66979	13644	66980	1041	7680	1043	13648	66981	1046	66982	66983	66984	66985	1051	1052	66986	30391	66987	66988	66989	66990	66991	66992	66993	1062	66994	66995	1065	66996	1067	1068	66997	43387	66998	66999	40987	67000	7712	19236	21730	45545	67001	37408	67002	67003	1083	21736	67004	67005	67006	67007	24786	1090	40999	1092	67008	67009	67010	67011	1097	1098	67012	1100	1101	67013	67014	67015	1105	1106	67016	1108	67017	67018	67019	1112	1113	67020	67021	1116	67022	61358	67023	13714	67024	43413	1123	67025	21770	21771	1127	21773	47797	67026	1131	1132	67027	37442	67028	67029	24824	21780	47805	67030	37448	1142	67031	67032	67033	67034	21788	67035	67036	67037	67038	1152	21791	67039	67040	1156	67041	1158	67042	41040	4725	67043	67044	67045	67046	1166	1167	1168	1169	1170	1171	67047	1173	24854	1175	67048	67049	67050	67051	56923	24860	67052	1183	67053	67054	52368	67055	1188	21814	67056	67057	1192	67058	67059	67060	67061	1197	67062	1199	1200	67063	67064	67065	67066	1205	67067	1207	67068	1209	1210	1211	67069	67070	21836	67071	1216	1217	7842	67072	21840	67073	67074	67075	1224	67076	67077	67078	67079	67080	1230	67081	67082	1233	67083	67084	67085	67086	67087	67088	67089	67090	1242	67091	67092	4788	21860	1247	67093	67094	67095	67096	67097	1253	21865	4796	67098	1257	1258	21868	67099	67100	1262	67101	1264	67102	67103	67104	67105	1269	67106	1271	67107	19357	67108	67109	19360	4814	13851	67110	67111	67112	1282	47907	67113	67114	1286	67115	47910	13859	67116	67117	67118	67119	1294	1295	67120	1297	67121	67122	67123	1301	24958	67124	67125	24961	67126	67127	67128	67129	1310	67130	67131	19382	67132	21912	1316	1317	67133	13882	67134	43527	67135	67136	67137	67138	67139	63871	67140	1329	67141	27947	34512	67142	1334	67143	1336	30551	1338	1339	67144	67145	67146	16946	67147	4861	67148	1347	67149	67150	67151	11142	67152	1353	67153	67154	50401	1357	67155	67156	7970	30563	1362	67157	67158	67159	67160	67161	67162	1369	67163	1371	63894	1373	67164	67165	67166	67167	67168	25016	1380	67169	1382	67170	21967	67171	13941	27988	1388	21971	63904	67172	67173	67174	67175	21976	1396	1397	19430	45708	67176	67177	1402	41191	67178	67179	67180	67181	67182	67183	67184	21990	1412	67185	21992	67186	67187	67188	67189	67190	67191	1421	41205	1423	67192	67193	67194	1427	67195	67196	67197	1431	67198	1433	1434	22007	1436	67199	67200	28025	67201	67202	67203	13992	67204	4935	67205	67206	67207	1449	1450	1451	67208	14002	67209	1455	67210	67211	67212	67213	8066	50462	67214	63945	22031	1465	67215	67216	67217	1469	1470	67218	67219	67220	67221	4954	1476	1477	1478	67222	67223	67224	67225	4961	67226	1485	67227	14034	67228	37677	28061	1491	67229	67230	1494	1495	67231	67232	67233	67234	67235	67236	67237	67238	22062	67239	67240	67241	67242	4984	67243	67244	22069	67245	67246	22071	67247	1517	67248	67249	67250	67251	67252	48072	1524	1525	67253	22082	67254	67255	14073	67256	1532	67257	8136	50506	67258	67259	67260	67261	67262	67263	22095	28104	67264	67265	1546	67267	67268	67269	67270	22104	67271	67272	67273	1556	1557	1558	67274	1560	67275	1562	67276	1564	67277	1566	1567	67278	61655	67279	1571	1572	41294	67280	1575	61660	67281	1578	67282	1580	67283	67284	67285	1584	67286	1586	67287	1588	67288	67289	67290	67291	67292	1594	67293	1596	1597	1598	1599	67294	1601	67295	67296	22142	67297	1606	67298	14137	67299	67300	1611	11303	67301	67302	67303	67304	67305	25200	67306	67307	67308	43697	1623	37770	67309	67310	14153	14154	8225	67311	67312	67313	67314	1634	1635	67315	1637	1638	1639	1640	1641	1642	67316	1644	67317	1646	41340	67318	67319	64047	67320	1652	67321	8248	50563	22174	1657	30728	67322	67323	22178	67324	67325	1664	67326	1666	67327	67328	67329	67330	67331	67332	1673	67333	67334	1676	67335	67336	67337	67338	67339	67340	30745	1684	67341	1686	67342	1688	67343	67345	37814	22203	67346	48180	67347	67348	67349	67350	67351	67352	67353	67354	67355	67356	8298	67357	67358	1709	67359	67360	67361	5128	37831	67362	14226	1717	5132	17182	1720	5133	30763	1723	67363	67364	1726	14234	28227	67365	67366	67367	1732	67368	22229	1735	1736	1737	1738	22233	1740	67369	67370	5147	67371	11380	1746	67372	67373	67374	67375	67376	67377	67378	8339	67379	1756	30780	67380	67381	1761	65775	67382	67383	67384	14266	67385	22257	14269	19633	22259	22260	1773	67386	67387	67388	67389	67390	1779	14278	67391	1782	1783	1784	67392	67393	67394	67395	67396	1790	67397	67398	67399	67400	67401	67402	67403	67404	1799	37888	67405	22283	67406	67407	67408	5197	67409	22288	67410	67411	67412	64136	67413	37901	11429	67414	22297	67415	67416	67417	67418	67419	14317	1825	67420	64147	67421	1829	37911	1831	67422	1833	1834	67423	1836	67424	1838	22314	1840	67425	67426	67427	67428	67429	67430	1847	67431	1849	1850	8428	22324	67432	67433	1855	67434	67435	67436	67437	67438	41476	1862	1863	67439	67440	67441	67442	67443	1869	67444	67445	67446	67447	67448	22343	67449	67450	67451	1879	1880	67452	67453	1883	1884	67454	50706	1887	1888	11474	67455	1891	67456	67457	67458	61861	8469	67459	67460	67461	22362	1901	22363	14384	14385	67462	67463	67464	1908	1909	22371	67465	67466	67467	67468	1915	1916	67469	1918	67470	67471	67472	11498	1923	67473	22381	1926	67474	67475	1929	67476	1931	67477	17325	67478	67479	1936	19737	67480	67481	1940	67482	67483	67484	67485	1945	1946	14421	67486	1949	22402	67487	22404	1953	67488	67489	1956	67490	1958	1959	41543	1961	22410	67491	67492	67493	67494	67495	67496	1969	67497	67498	1972	67499	67500	1975	1976	67501	67502	67503	67504	67505	67506	67507	1984	67508	67509	67510	1988	67511	1990	1991	1992	67512	22438	67513	8562	11543	1998	11544	2000	67514	67515	2003	67516	48383	2006	67517	22449	67518	2010	67519	67520	67521	67522	67523	67524	67525	67526	67527	67528	67529	67530	67531	67532	67533	67534	2027	67535	67536	67537	67538	5363	11567	67539	67540	67541	67542	67543	67544	2040	2041	67545	22480	34730	67546	67547	67548	22485	2049	67549	38053	22489	67550	2054	67551	2056	2057	67552	67553	2060	67554	67555	67556	2064	67557	67558	67559	2068	67560	67561	2071	67562	2073	67563	39806	11597	67564	14535	2079	11600	8643	2082	67565	67566	38074	67567	67568	61993	67569	2090	2091	2092	67570	67571	22524	22525	14549	2098	67572	2100	22529	67573	67574	2104	38088	41639	67575	67576	67577	67578	2111	22540	41645	2114	67579	67580	67581	2118	67582	67583	67584	67585	14571	2124	5430	67586	67587	67588	67589	67590	2131	19849	2133	67591	11638	2136	43991	64315	67592	67593	8699	67594	67595	17470	2145	25609	2147	67596	2149	28531	67597	67598	67599	67600	22573	67601	67602	11655	67603	2160	2161	2162	2163	67604	2165	67605	2167	67606	28548	67607	67608	67609	2173	2174	22589	67610	2177	67611	33688	67612	67613	52899	2183	67614	67615	67616	22599	67617	67618	67619	67621	2193	67622	67623	2196	2197	67624	67625	67626	8755	17512	2203	2204	67627	2206	67628	67629	2209	2210	41708	2212	67630	2214	59875	14647	67631	67632	2219	2220	2221	41714	2223	67633	67634	67635	67636	2228	41719	31054	67637	31056	67638	38173	67639	8787	67640	2238	67641	67642	2241	67643	67644	2244	67645	2246	67646	67647	67648	67649	50900	2252	67650	28606	14678	2256	2257	57256	67651	11722	67652	67653	17551	67654	67655	67656	67657	2268	67658	67659	67660	67661	14695	14696	67662	2276	2277	67663	2279	2280	67664	67665	14704	22679	2285	67666	67667	41757	67668	67669	2291	2293	2294	67671	67672	28636	67673	67674	67675	67676	8847	5559	14723	67677	2306	2307	67678	67679	67680	67681	31107	19960	2314	67682	67683	2317	44098	67684	44100	67685	67686	67687	2324	67688	67689	22712	22713	67690	67691	8874	22716	2333	67692	67693	2336	67694	64429	67695	67696	67697	2342	67698	2344	25762	67699	67700	67701	67702	67703	28675	8894	67704	67705	67706	8898	2357	67707	67708	67709	67710	46237	67711	67712	2365	67713	67714	67715	67716	2370	2371	67717	44128	2374	67718	2376	8919	67719	67720	67721	2381	67722	67723	22755	2385	67724	22758	67725	67726	67727	22762	67728	67729	67730	67731	5636	8939	11816	25802	67732	2401	22772	67733	67734	67735	5644	2407	67736	38296	67737	67738	67739	67740	64471	14821	22784	5651	38303	67741	67742	2421	67743	14828	67744	67745	67746	67747	67748	2429	2430	2431	2432	11837	2434	28733	67749	67750	2438	67751	67752	67753	67754	64488	2444	2445	67755	67756	2448	67757	38326	22811	67758	67759	2454	67760	2456	67761	2458	67762	67763	67764	67765	2463	67766	67767	14863	67768	28756	67769	67770	67771	2472	2473	2474	67772	31198	67773	67774	67775	2480	67776	67777	22831	67778	2485	14878	2487	67779	2489	2490	67780	67781	67782	2494	2495	67783	20069	67784	67785	2500	67786	2502	2503	2504	2505	67787	51047	67788	2509	67789	2511	67790	67791	67792	53067	2516	67793	67794	67795	67796	2521	22861	2523	28789	22864	22865	2527	5737	67797	2530	22868	67798	67799	67800	22872	67801	2537	67802	67803	67804	67805	67806	67807	14923	67808	67809	67810	67811	11904	67812	38385	2552	9078	67813	38387	67814	67815	67816	2559	2560	22891	5763	67817	67818	67819	67820	67821	2568	67822	67823	25935	2572	22901	25938	67824	67825	67826	2578	2579	2580	67827	9103	67828	2584	14956	62299	67829	67830	22914	67831	67832	64563	67833	67834	2595	67835	2597	67836	41949	67837	2601	2602	9120	2604	67838	67839	67840	2608	67841	2610	67842	67843	67844	67845	67846	67847	38426	2618	2619	67848	22938	67849	41968	67850	22942	14993	67851	38435	48786	67852	2631	22948	25981	67853	67854	67855	67856	67857	2639	2640	22956	38444	67858	67859	67860	67861	2647	2648	17805	2650	2651	67862	67863	67864	67865	17810	67866	67867	67868	67869	67870	2662	67871	2664	2665	41997	2668	67873	67874	67875	9179	67876	2674	67877	2676	2677	67878	38468	2680	67879	2682	2683	67880	67881	67882	67883	67884	22992	67885	67887	67888	67889	67890	67891	67892	67893	15054	67894	15056	67895	23003	2704	67896	67897	67898	67899	67900	67901	67902	67903	2713	67904	67905	67906	67907	2718	15072	67908	67909	67910	51175	60103	67911	2726	67912	67913	67914	2730	44330	67915	2733	67916	2735	67917	2737	67918	2739	2740	12025	2742	67919	42049	67920	67921	67922	23038	67923	67924	67925	67926	67927	67928	2755	67929	67930	67931	23048	2760	67932	67933	67934	28965	67935	67936	67937	67938	2769	67939	67940	67941	67942	67943	17887	67944	67945	67946	67947	44355	67948	2782	67949	67950	9286	67951	42078	67952	2789	67953	2791	2792	67954	2794	67955	38551	2797	23077	67956	2800	67957	67958	2803	2804	2805	67959	67960	67961	46463	2810	67962	2812	67963	2814	2815	67964	67965	2818	2819	23096	67966	67967	23098	26132	67968	29015	67969	26135	67970	67971	15172	67972	67973	67974	67975	67976	67977	2838	67978	67979	67980	67981	15184	2844	67982	15187	67983	67984	2849	15191	67985	67986	38589	67987	2855	2856	67988	67989	2859	67990	2861	67991	67992	67993	64718	67994	2867	9363	67995	67996	2871	67997	2873	67998	2875	67999	15217	68000	15219	68001	62487	68002	2883	68003	68004	68005	68006	23149	68007	68008	68009	68010	51263	2894	68011	68012	23156	38621	68013	68014	2901	68015	68016	2904	68017	68018	15247	68019	38629	2910	68020	68021	2913	68022	68023	23173	2917	68024	6026	68025	68026	2922	64750	68027	68028	68029	68030	68031	6035	2930	68032	68033	2933	68034	68035	23189	2937	68036	68037	68038	51288	68039	2943	68040	68041	2946	68042	68043	68044	2950	68045	68046	2953	2954	2955	68047	2957	68048	2959	23206	68049	68050	68051	62544	18015	2966	68052	2968	2969	68053	2971	68054	68055	68056	38674	2976	2977	2978	68057	68058	2981	68059	68060	2984	49016	68061	2987	68062	68063	2990	68064	68065	23231	2994	62570	68066	68067	23235	68068	68069	68070	68071	3003	68072	18046	68073	15323	3008	68074	68075	68076	3012	68077	51327	9501	68078	3017	68079	3019	68080	68081	23252	68082	68083	68084	3026	68085	68086	68087	68088	49047	68089	68090	68091	68092	3036	68093	68094	46586	12221	68095	68096	15352	68097	62611	15355	3047	23270	36383	68098	68099	68100	68101	68102	68103	68104	3057	68105	3059	42255	68106	68107	3063	68108	68109	68110	15375	3068	3069	15377	3071	38740	68111	68112	3075	68113	68114	68115	23291	68116	68117	68118	68119	68120	3085	6148	68121	68122	3089	44529	68123	23302	68124	68125	3095	23304	68126	68127	68128	68129	68130	51375	68131	3104	31570	23311	68132	68133	23313	68134	3111	68135	68136	12265	68137	3116	68138	68139	68140	3120	68141	68142	15425	68143	68144	68145	68146	68147	3129	68148	68149	68150	3133	26376	23337	68151	68152	68153	23341	51400	15443	68154	68155	68156	68157	23346	68158	66179	68159	3150	68160	3152	9635	3154	15456	68161	68162	68163	68164	68165	9643	68166	68167	3164	44574	68168	68169	68170	62698	38806	51421	15472	68171	6214	35091	23370	68172	3178	3179	68173	68174	15480	23375	68175	68176	3186	68177	68178	68179	12313	68180	68181	3193	18171	68182	3196	68183	57528	3199	20487	3201	68184	68185	68186	68187	68188	3207	68189	68190	3210	12329	68191	42354	6245	68192	3216	68193	31643	68194	68195	3221	6250	6251	68196	3225	68197	6255	68198	3229	23412	15519	68199	68200	3234	3235	3236	68201	3238	38849	38850	68202	68203	68204	3244	68205	3246	68206	68207	68208	3250	68209	68210	3253	3254	68211	53442	68212	3258	68213	68214	68215	3262	68216	3264	68217	15547	23439	3268	68218	64939	3271	3272	68219	68220	68221	9751	3277	68222	68223	68224	9755	68225	68226	68227	68228	68229	3287	68230	68231	68232	68233	3292	68234	3294	68235	3296	3297	3298	68236	68237	68238	3302	3303	68239	68240	68241	68242	3308	3309	64962	68243	9781	68244	23474	68245	42411	42412	15587	60379	68246	3321	68247	68248	9793	68249	68250	68251	68252	3329	26526	68253	3332	68254	18261	68255	9805	68256	68257	42426	68258	38916	68259	68260	3344	3345	68261	3347	68262	68263	68264	68265	68266	68267	68268	15618	68269	53499	68270	68271	3360	68272	3362	68273	68274	68275	3366	68276	23520	68277	68278	68279	68280	3373	68281	68282	68283	68284	68285	68286	68287	68288	44695	15643	68289	68290	68291	26576	3388	3389	68292	68293	3392	68294	68295	68296	68297	68298	31746	6381	3401	38960	3403	68299	68300	3406	3407	68301	62860	68302	68303	3412	68304	3414	68305	9875	68306	68307	3419	68308	68309	68310	26605	68311	68312	42488	68313	68314	15683	3430	26612	68315	68316	9893	42493	68317	68318	3438	9897	29483	68319	65045	68320	15695	68321	3446	68322	68323	3449	68324	3451	23582	3453	68325	68326	3456	68327	3458	68328	23589	3461	29497	68329	44744	3465	68330	68331	68332	44747	68333	68334	9927	68335	3474	68336	3476	68337	68338	23602	68339	6439	68340	68341	3484	68342	3486	68343	3488	3489	3490	3491	3492	68344	3494	68345	68346	3497	15743	68347	40168	68348	68349	68350	68351	23623	23624	68352	3508	3509	68353	68354	3512	68355	3514	68356	3516	3517	68357	68358	29545	68359	20669	68360	53576	68361	68362	68363	68364	42553	3530	68365	68366	23648	29555	3535	68367	68368	42561	3539	23652	68369	68370	3543	68371	68372	26702	68373	68374	68375	35220	3551	68376	3553	26709	68377	3556	6492	65103	15796	68378	23667	3562	3563	68379	29578	3566	3567	68380	23672	68381	3571	20701	23676	68382	68383	68384	68385	68386	3579	68387	3581	68388	68389	68390	68391	68392	3587	3588	53611	3590	68393	49419	68394	68395	68396	29602	68397	23698	23699	18442	3601	68398	68399	42605	3605	26749	68400	3608	3609	3610	23707	68401	3613	23709	39097	68402	3617	68403	68404	68405	3621	68406	3623	68407	66318	68408	68409	68410	68411	68412	68413	3632	68414	68415	68416	12593	68417	68418	68419	68420	68421	3642	68422	3644	68423	6551	3647	3648	68424	68425	3651	68426	68427	3654	3655	42638	68428	68429	68430	68431	3661	23750	68432	68433	3665	68434	68435	3668	3669	3670	68436	23758	68437	68438	68439	68440	68441	68442	3679	68443	68444	68445	68446	68447	68448	44859	10118	68449	3689	68450	3691	23775	53665	68451	12626	3696	68452	68453	68454	3700	29674	60550	68455	68456	23784	68457	68458	3708	68459	3710	68460	68461	39153	68462	3715	3716	23794	39155	68463	3720	68464	3722	3723	68465	68466	68467	68468	68469	3729	68470	68471	68472	3733	68473	68474	68475	23812	68476	3739	15948	68477	68478	29706	68479	3745	68480	68481	68482	65200	68483	68484	10175	3753	68485	68486	39177	68487	3758	31936	68488	29720	10184	3763	3764	68489	68490	68491	68492	68493	51734	68494	26877	68495	3774	68496	68497	68498	3778	68499	68500	68501	68502	23852	18566	44917	3786	68503	49556	68504	3790	68505	68506	23859	68507	12686	3796	65229	3798	16001	3800	68508	68509	68510	68511	68512	68513	42731	3808	3809	68514	23873	65237	68515	68516	3815	68517	16016	68518	68519	68520	68521	68522	68523	68524	68525	3826	68526	3828	3829	3830	3831	68527	3833	6682	68528	3836	6684	36671	68529	47022	68530	42754	68531	68532	68533	68534	68535	68536	3849	3850	10264	68537	68538	68539	68540	3856	68541	68542	68543	63147	68544	3862	3863	10275	68545	68546	3867
P13L	68547	68548	66391	68549	5	68550	12732	8	9	10	40272	36684	68551	14	68552	68553	68554	68555	20	68556	22	68557	68558	68559	68560	49621	68561	68562	68563	31	32	33	3893	35	68564	37	38	36702	29810	6742	42	43	68565	45	46	47	48	68566	68567	68568	52	12771	54	36709	23962	23963	58	59	68569	63178	68570	63	68571	65	68572	68573	68574	12785	70	68575	68576	68577	68578	75	76	68579	68580	68581	36725	68582	66434	27007	6783	85	68583	68584	68585	36732	68586	68587	68588	47097	68589	95	63199	97	68590	60691	68591	101	68592	68593	68594	68595	24002	68596	68597	68598	68599	111	112	68600	36750	40342	68601	68602	118	119	120	63213	24016	63214	20951	12835	39265	68603	68604	68605	130	68606	68607	60713	134	135	63219	68608	68609	16145	68610	68611	24030	143	68612	145	68613	147	148	68614	68615	12856	68616	153	68617	155	12860	157	68618	68619	160	68620	162	163	16160	63234	68621	167	68622	169	68623	171	6863	68624	174	10383	24055	68625	68626	179	68627	68628	6873	68629	68630	68631	36795	68632	188	68633	63249	191	68634	193	68635	29901	68636	68637	68638	199	200	68639	68640	18729	6893	205	68641	68642	68643	209	68644	211	212	68645	214	215	21025	35415	218	68646	68647	68648	68649	68650	68651	68652	68653	227	68654	68655	68656	4037	4038	68657	68658	63276	63277	68659	68660	36835	68661	12935	68662	68663	244	245	246	68664	248	249	63282	68665	252	253	36845	36846	68666	63287	68667	259	68668	261	68669	63291	68670	265	68671	21070	66544	68672	270	68673	272	273	68674	275	276	68675	59000	68676	68677	281	68678	283	36863	285	286	68679	68680	68681	68682	68683	68684	68685	294	68686	10467	68687	68688	68689	68690	68691	68692	68693	68694	4092	68695	68696	68697	68698	68699	68700	68701	68702	314	315	316	68703	10483	68704	68705	7002	36890	68706	68707	68708	34194	327	68709	36896	68710	68711	68712	333	68713	68714	336	68715	68716	4120	68717	68718	63338	68719	344	40500	68720	4126	49808	349	68721	351	68722	68723	354	27212	68724	68725	358	68726	68727	68728	68729	24210	68730	68731	68732	7045	68733	36924	68734	68735	68736	68737	68738	68739	376	68740	68741	68742	380	68743	68744	68745	63364	385	36937	4155	68746	68747	68748	68749	68750	68751	35475	68752	63373	13076	68753	68754	68755	68756	13081	68757	404	405	68758	68759	68760	24250	36954	4174	68761	68762	68763	60904	416	417	68764	68765	68766	68767	68768	43015	424	68769	426	63389	68770	21205	430	68771	68772	35486	68773	68774	68775	437	68776	18867	68777	68778	68779	68780	68781	68782	446	68783	68784	68785	68786	68787	30057	68788	454	68789	68790	68791	36988	68792	68793	49882	462	463	464	68794	68795	467	68796	36994	68797	13144	472	63416	68798	49890	39369	68799	40592	52025	480	63421	37005	68800	484	68801	68802	68803	488	68804	68805	68806	492	4235	494	495	496	68807	498	499	68808	37021	37022	68809	63436	505	506	68810	68811	13177	68812	511	68813	37030	68814	68815	68816	517	518	32145	68817	13188	523	21284	63446	39387	68818	68819	529	47400	37040	532	533	68820	535	34262	537	63451	68821	68822	68823	68824	68825	68826	68827	68828	547	68829	68830	63460	68831	37053	68832	554	37055	63465	68833	13218	68834	68835	68836	68837	563	68838	68839	566	567	68840	68841	570	571	68842	63477	24384	68843	68844	68845	578	68846	580	581	68847	21335	584	63483	66732	4302	68848	68849	30138	68850	68851	40672	594	34282	68852	68853	68854	68855	68856	13259	68857	603	604	68858	606	68859	63498	68860	68861	4320	68862	68863	614	68864	13272	68865	49972	619	68866	68867	622	68868	4328	68869	68870	68871	68872	40699	630	631	68873	68874	68875	57916	636	637	68876	639	68877	68878	642	643	644	68879	68880	21390	648	68881	650	68882	652	68883	68884	655	656	30177	13309	68885	66770	68886	68887	68888	37133	665	68889	667	13318	68890	68891	671	63533	68892	68893	68894	676	677	68895	68896	68897	37145	682	683	684	40736	68898	68899	68900	68901	68902	68903	692	68904	68905	68906	68907	68908	68909	68910	68911	68912	702	703	63553	68913	68914	66799	4393	709	68915	63558	68916	63559	61106	715	68917	4400	63560	719	720	68918	722	68919	66808	68920	68921	21456	37176	68922	730	68923	68924	733	45355	735	43189	68925	63566	739	740	68926	63569	68927	744	68928	746	747	748	68929	750	63573	52163	68930	68931	63575	756	757	68932	37197	760	68933	37200	68934	764	52171	766	68935	24528	769	770	7429	772	68936	24532	775	776	68937	55901	68938	68939	27540	782	68940	784	13425	68941	787	68942	68943	37212	68944	13432	63586	794	68945	40809	68946	68947	68948	800	68949	68950	803	804	4454	68951	68952	4457	809	68953	811	812	4461	814	68954	68955	45398	37233	68956	63600	68957	68958	68959	68960	68961	68962	63606	13464	16593	68963	68964	832	833	7487	835	68965	68966	68967	68968	37245	63613	68969	843	844	68970	846	847	27588	68971	13479	851	68972	853	68973	24594	68974	857	68975	859	860	68976	68977	863	21558	63626	37262	68978	63628	68979	870	68980	40857	68981	37267	13502	876	68982	878	68983	68984	21571	68985	68986	24619	68987	68988	10858	68989	37276	68990	68991	68992	68993	68994	68995	68996	10864	7546	63645	7548	901	902	903	68997	4530	10869	68998	908	909	68999	911	69000	30313	13536	69001	916	917	69002	21602	69003	921	922	43291	924	925	69004	69005	69006	69007	930	47663	47664	7577	37305	63660	63661	63662	69008	69009	63664	941	942	69010	56848	69011	946	69012	948	949	37313	951	21627	69013	954	69014	43314	69015	69016	959	960	63675	69017	69018	63678	69019	21638	69020	69021	969	970	37331	972	13586	69022	69023	69024	69025	978	19178	980	69026	13593	983	984	69027	13596	69028	988	69029	69030	69031	69032	63695	69033	69034	63698	69035	998	69036	24713	1001	1002	1003	69037	21667	69038	69039	1008	16715	69040	69041	69042	69043	69044	69045	1016	69046	69047	4620	69048	69049	63715	69050	69051	1025	4626	69052	69053	69054	37376	69055	1032	69056	69057	37380	69058	69059	1038	63726	69060	1041	69061	1043	1044	69062	69063	69064	1048	43375	69065	1051	1052	69066	10966	1055	7693	37394	1058	69067	69068	69069	69070	37397	1064	1065	37399	69071	1068	69072	43387	1071	69073	1073	19235	63748	1076	1077	13678	69074	69075	69076	69077	1083	4672	69078	1086	69079	69080	1089	55969	1091	69081	1093	69082	27769	69083	1097	1098	69084	13698	69085	1102	1103	63757	63758	1106	69086	1108	1109	63760	1111	1112	1113	69087	69088	1116	69089	19261	69090	1120	1121	69091	1123	69092	21770	63769	1127	37438	69093	69094	1131	63773	61366	37442	69095	69096	69097	69098	1139	69099	69100	69101	69102	24830	69103	63782	16816	69104	1149	69105	69106	1152	11024	69107	1155	1156	1157	1158	69108	63788	1161	1162	1163	69109	1165	69110	1167	1168	50296	1170	69111	1172	1173	1174	1175	1176	69112	69113	1179	34459	63794	69114	1183	69115	1185	52368	24865	1188	69116	1190	69117	69118	63800	69119	69120	69121	1197	69122	1199	1200	69123	63806	69124	1204	1205	27851	7831	69125	1209	37495	1211	37497	30481	1214	69126	13798	69127	1218	69128	30485	43470	63815	37503	54393	69129	69130	69131	1228	21846	7854	69132	37511	21849	69133	69134	1236	69135	69136	69137	69138	69139	1242	69140	1244	4788	4789	1247		69141	1250	4793	69142	1253	1254	63834	1256	1257	1258	1259	69143	69144	19350	50343	69145	43492	69146	69147	69148	1269	69149	1271	69150	69151	69152	19359	63846	1277	69153	37544	69154	69155	1282	63849	37548	69156	1286	69157	69158	13859	69159	69160	69161	69162	1294	1295	69163	1297	69164	1299	69165	1301	1302	30532	69166	13871	7918	69167	69168	27929	7921	1311	69169	52433	24967	69170	69171	1317	63865	69172	69173	69174	1322	1323	1324	13888	69175	1327	69176	1329	69177	63874	1332	1333	1334	69178	1336	7948	1338	11132	27952	69179	63877	37579	69180	43540	69181	1347	63880	69182	69183	1351	1352	7963	69184	69185	1356	69186	1358	69187	7970	1361	69188	1363	69189	69190	69191	69192	69193	1369	69194	4881	69195	1373	69196	1375	69197	69198	1378	61520	1380	1381	1382	69199	25020	69200	63901	69201	41180	69202	63904	69203	69204	69205	30582	1395	1396	1397	63908	69206	69207	69208	1402	69209	4907	1405	69210	1407	69211	69212	69213	69214	1412	69215	58137	4916	1416	37635	69216	69217	63924	37639	69218	1423	69219	69220	69221	1427	69222	69223	1430	1431	69224	11195	1434	4928	1436	69225	1438	1439	69226	69227	63934	69228	69229	69230	69231	69232	69233	1449	1450	1451	69234	14002	69235	63939	69236	69237	69238	69239	8066	69240	69241	63945	14013	1465	14015	69242	63946	1469	48033	69243	19472	69244	67221	1475	1476	30628	69245	69246	69247	8086	69248	69249	63955	1485	69250	4965	69251	1489	1490	63961	1492	69252	1494	1495	69253	69254	69255	69256	69257	69258	37687	69259	14050	69260	69261	69262	69263	1509	69264	69265	14058	69266	1514	69267	63977	1517	69268	50495	1520	69269	69270	48072	1524	1525	69271	1527	1528	69272	5001	69273	1532	69274	37710	1535	69275	69276	69277	69278	1540	69279	69280	61635	37719	69281	1546	69282	69283	69284	69285	14091	69286	69287	69288	1556	1557	8160	64001	69289	69290	1562	69291	41290	67277	1566	1567	69292	69293	64008	1571	1572	22118	69294	1575	69295	69296	1578	69297	11286	37741	64014	69298	1584	1585	5041	22127	69299	69300	69301	69302	69303	69304	1594	64022	1596	1597	1598	1599	37753	1601	69305	69306	1604	69307	1606	69308	69309	50540	69310	1611	69311	69312	1614	69313	69314	69315	1618	1619	69316	69317	1622	1623	1624	64035	69318	64037	1628	69319	69320	69321	69322	69323	1634	1635	1636	1637	1638	1639	1640	1641	1642	1643	64042	69324	69325	1647	64045	64046	69326	69327	69328	69329	1654	64051	69330	1657	69331	69332	69333	69334	64057	69335	1664	64059	1666	69336	69337	69338	69339	1671	69340	1673	1674	69341	1676	69342	54634	69343	69344	61724	69345	64069	5107	1685	1686	69346	1688	69347	69348	1692	1693	69349	37817	69350	69351	69352	69353	69354	37822	1702	37824	1704	69355	64079	1707	69356	1709	69357	37829	69358	5128	64083	69359	14226	1717	1718	69360	1720	69361	22221	1723	69362	69363	1726	1727	69364	69365	69366	1731	1732	69367	37841	1735	1736	69368	14241	64094	1740	69369	1742	64097	45897	69370	1746	1747	64100	37849	69371	28241	69372	69373	8339	1755	1756	50625	69374	69375	1761	65775	69376	37861	69377	14266	41413	14268	64111	19633	1771	5167	1773	69378	69379	37868	69380	14276	69381	1780	69382	1782	1783	1784	69383	69384	69385	69386	37879	1790	69387	69388	69389	69390	69391	69392	19651	69393	1799	19653	69394	48244	69395	69396	69397	69398	69399	22288	69400	69401	69402	69403	69404	64138	11429	64140	69405	1819	1820	1821	69406	1823	1824	69407	69408	1827	69409	25358	69410	69411	5214	69412	1834	1835	1836	69413	1838	69414	69415	69416	69417	69418	1844	69419	1846	1847	64153	1849	25374	69420	5229	69421	69422	69423	64159	69424	69425	69426	1860	1861	1862	1863	69427	69428	69429	69430	1868	1869	61845	69431	1872	69432	50698	69433	69434	64171	69435	1879	1880	69436	1882	1883	1884	69437	69438	1887	1888	1889	69439	1891	69440	69441	57149	69442	8469	22360	1898	69443	69444	1901	69445	1903	69446	1905	69447	69448	1908	1909	64186	39759	1912	69449	1914	5281	19725	69450	1918	69451	61876	69452	11498	1923	1924	1925	22382	67474	69453	69454	69455	69456	52758	8504	1934	1935	1936	5296	69457	69458	69459	69460	69461	69462	19742	1945	1946	43881	69463	1949	69464	69465	1952	1953	69466	56163	1956	69467	1958	69468	69469	69470	5311	69471	64208	69472	69473	69474	69475	57173	69476	69477	1972	69478	69479	1975	69480	69481	69482	69483	1980	69484	38004	69485	1984	69486	64222	69487	69488	69489	1990	1991	64226	38010	69490	11541	8562	69491	1998	1999	2000	2001	64231	2003	69492	2005	2006	2007	64234	69493	2010	69494	69495	69496	14476	69497	69498	2017	38025	69499	38027	69500	64243	2023	69501	69502	69503	2027	69504	69505	69506	69507	69508	69509	57196	69510	69511	69512	69513	69514	22477	5369	69515	69516	69517	2045	69518	2047	69519	17402	69520	69521	69522	69523	2054	69524	64264	2057	69525	69526	2060	69527	69528	69529	2064	69530	69531	2067	2068	69532	69533	2071	64275	69534	69535	69536	2076	69537	69538	14536	2080	8643	2082	69539	69540	58366	69541	64284	69542	69543	64286	2091	2092	38079	69544	64289	8657	14549	2098	69545	2100	2101	2102	2103	2104	69546	69547	69548	69549	69550	2110	2111	69551	64299	2114	5423	69552	69553	2118	69554	69555	69556	22548	38102	69557	5430	2126	69558	69559	64310	69560	64312	14579	2133	69561	11638	8694	69562	69563	69564	69565	8699	69566	69567	17470	2145	62030	2147	69568	2149	59843	69569	69570	2153	69571	22573	69572	69573	2158	69574	2160	17482	38127	2163	69575	69576	11659	2167	64331	64332	2170	8728	69577	2173	2174	69578	69579	2177	69580	69581	38138	69582	69583	2183	69584	69585	69586	69587	69588	69589	69590	69592	2193	69593	46153	69594	2197	69595	69596	5488	8755	69597	2203	69598	69599	50877	69600	67629	69601	2210	14643	2212	69602	44043	2215	69603	69604	69605	2219	69606	2221	2222	2223	64364	64365	5506	14655	2228	2229	69607	69608	69609	64368	69610	69611	2236	69612	2238	64370	2240	2241	69613	69614	69615	69616	2246	44059	64375	50898	69617	2251	2252	8803	69618	38187	2256	2257	2258	69619	2260	69620	69621	2263	69622	69623	69624	69625	69626	69627	69628	2271	69629	14695	2274	69630	69631	2277	38204	2279	69632	69633	44079	38206	22679	2285	69634	69635	41757	69636	69637	28632	69639	2294	69640	69641	28636	69642	64407	69643	64409	8847	2303	2304	69644	2306	69645	69646	2309	69647	28649	14731	8858	2314	2315	69648	2317	33725	2319	2320	69649	69650	69651	2324	69652	69653	38240	22713	69654	69655	8874	22716	2333	69656	2335	64427	69657	69658	69659	69660	14756	2342	69661	69662	2345	69663	69664	69665	2349	38255	69666	8894	69667	69668	69669	64439	2357	2358	38260	5607	38261	69670	69671	69672	38264	69673	69674	69675	69676	64447	2371	14783	62170	2374	69677	2376	22749	69678	69679	69680	2381	64455	2383	8926	2385	64456	69681	69682	69683	69684	64461	2392	69685	69686	31152	5636	2397	2398	48638	69687	2401	69688	69689	41831	69690	34852	2407	69691	2409	69692	69693	51000	64470	69694	2415	41838	2417	2418	69695	69696	2421	69697	14828	69698	69699	64477	69700	69701	2429	69702	2431	2432	64481	69703	38314	69704	62211	2438	69705	69706	69707	69708	14844	69709	2445	69710	69711	2448	69712	64491	2451	64492	69713	2454	64494	2456	69714	5681	64496	69715	2461	2462	2463	38334	64498	14863	69716	25854	41871	31197	69717	9007	2473	2474	64501	64502	2477	69718	69719	2480	69720	2482	48691	69721	2485	14878	5704	69722	2489	2490	69723	69724	69725	2494	64514	69726	2497	41885	69727	2500	69728	11875	2503	2504	2505	69729	64518	69730	2509	69731	69732	69733	5723	69734	46311	69735	67793	69736	69737	69738	2521	2522	69739	69740	14907	64529	69741	5737	38368	2530	14912	69742	69743	69744	22872	69745	2537	69746	64535	2540	2541	69747	38378	69748	69749	69750	69751	69752	2549	69753	64546	2552	2553	51074	9080	2556	69754	69755	2559	2560	69756	2562	38393	69757	69758	69759	11917	2568	64553	69760	2571	69761	25937	25938	69762	2576	25941	2578	2579	2580	69763	64558		2584	64559	69764	2587	69765	22914	69766	69767	51097	69768	69769	2595	69770	2597	62306	62307	69771	2601	2602	38414	64568	69772	69773	69774	2608	69775	2610	69776	69777	69778	2614	69779	69780	38426	69781	69782	69783	2621	69784	64580	2624	22942	69785	69786	44270	69787	69788	2631	69789	14999	69790	69791	69792	64589	69793	2639	2640	2641	15007	69794	69795	69796	69797	2647	2648	69798	2650	2651	69799	69800	69801	2655	2656	69802	2658	69803	2660	20166	2662	2663	64602	2665	64604	2668	69805	69806	69807	9179	69808	62354	69809	2676	69810	2678	69811	2680	69812	2682	9190	69813	66038	69814	67883	69815	31312	15045	69817	2693	69818	64623	69819	69820	2698	15054	69821	69822	69823	69824	42027	26040	64631	2707	38489	69825	2710	69826	69827	17852	2714	67905	69828	69829	15071	42036	2720	69830	69831	44326	38500	69832	69833	69834	69835	64646	2730	2731	64647	69836	69837	2735	2736	2737	69838	2739	2740	69839	12026	64650	32793	69840	69841	69842	23038	64655	38519	69843	2752	69844	69845	69846	69847	69848	2758	69849	2760	69850	15109	69851	64664	69852	2766	5909	38531	20230	5911	69853	2772	38535	64668	17887	69854	69855	69856	2779	69857	69858	2782	2783	69859	64675	2786	69860	69861	42080	69862	2791	2792	69863	2794	2795	69864	2797	23077	2799	2800	15145	69865	9303	2804	69866	64684	42090	31383	46463	9309	44376	2812	69867	69868	69869	69870	69871	2818	2819	69872	64691	2822	69873	69874	69875	62453	26134	17923	2829	2830	69876	69877	69878	69879	46477	69880	69881	2838	69882	64701	69883	69884	69885	64705	69886	2846	69887	2848	2849	69888	69889	2852	69890	69891	2855	2856	69892	69893	2859	2860	69894	69895	69896	69897	2865	56360	2867	15209	69898	29052	2871	69899	2873	69900	23138	69901	58588	69902	69903	69904	5995	69905	2883	69906	69907	69908	69909	69910	69911	69912	69913	69914	2893	38618	69915	2896	69916	42152	2899	64740	69917	69918	69919	15244	69920	69921	64745	35010	38629	2910	69922	69923	2913	69924	69925	69926	2917	64747	6026	69927	69928	69929	2923	69930	69931	69932	69933	69934	6035	31460	69935	69936	2933	17994	38645	12150	2937	69937	51287	69938	69939	69940	2943	69941	69942	2946	69943	2948	69944	2950	69945	69946	2953	2954	12162	48998	2957	2958	2959	2960	69947	69948	66117	69949	2965	2966	69950	64774	2969	69951	2971	69952	69953	69954	69955	26249	69956	6066	69957	69958	2981	64782	69959	2984	69960	69961	69962	69963	69964	2990	69965	69966	23231	69967	69968	69969	2997	64791	69970	29153	69971	38692	3003	9490	12198	3006	3007	69972	3009	64794	3011	64795	69973	69974	3015	15329	3017	69975	3019	69976	9507	69977	69978	69979	38706	3026	69980	53325	64805	69981	26291	69982	69983	69984	69985	69986	69987	3038	3039	3040	69988	69989	69990	69991	69992	69993	3047	69994	3049	69995	3051	69996	15362	69997	69998	69999	70000	70001	3059	64822	70002	70003	3063	70004	70005	70006	15375	70007	3069	3070	3071	38740	70008	3074	70009	70010	70011	62630	70012	70013	12246	70014	70015	70016	70017	3086	70018	70019	12251	3090	44530	70020	70021	70022	3095	70023	70024	3098	70025	70026	70027	70028	62650	3104	31570	23311	3107	70029	64851	3110	3111	70030	70031	70032	3115	70033	70034	70035	3119	64859	70036	70037	9606	70038	38779	70039	70040	38782	3129	3130	70041	3132	70042	26376	70043	70044	3137	70045	70046	12279	15443	70047	70048	70049	70050	64876	64877	70051	70052	3150	64879	3152	57516	3154	3155	70053	38799	70054	70055	70056	9643	23359	3163	3164	12295	3166	70057	70058	51420	3170	70059	15472	70060	6214	29283	23370	3177	70061	3179	62705	70062	64897	70063	70064	70065	3186	70066	15486	70067	3190	70068	70069	3193	18171	70070	3196	70071	3198	3199	20487	3201	70072	70073	70074	3205	70075	3207	70076	3209	3210	23398	70077	70078	42355	38836	3216	70079	31643	3219	70080	3221	3222	70081	70082	38842	70083	3227	23411	70084	23412	26447	70085	70086	70087	3235	3236	3237	3238	70088	70089	70090	55422	70091	3244	12346	3246	3247	70092	70093	42374	70094	70095	62753	3254	70096	23431	3257	3258	3259	36450	70097	3262	3263	3264	70098	70099	70100	3268	70101	38873	3271	3272	70102	64941	70103	9751	3277	70104	3279	70105	3281	70106	3283	64947	3285	12371	3287	51486	70107	70108	3291	18235	70109	3294	70110	3296	18237	26501	70111	70112	70113	3302	3303	70114	70115	3306	70116	3308	70117	70118	70119	6314	70120	3314	70121	70122	70123	70124	23478	3320	15590	70125	70126	70127	36470	70128	3327	70129	70130	70131	3331	46750	70132	18261	70133	18263	64980	70134	70135	70136	38916	3342	70137	70138	38918	70139	3347	44672	70140	70141	70142	70143	3353	3354	38926	70144	70145	70146	70147	3360	70148	3362	70149	70150	70151	44683	3367	70152	70153	70154	46773	65001	3373	3374	70155	70156	31734	70157	3379	3380	70158	70159	15643	70160	70161	3386	70162	3388	3389	70163	70164	3392	70165	70166	70167	70168	3397	70169	6381	3401	15657	3403	70170	70171	6385	65022	70172	62860	3410	3411	3412	70173	70174	70175	70176	3417	70177	3419	70178	3421	70179	62870	70180	65035	70181	65036	70182	3429	3430	3431	70183	70184	9893	70185	70186	70187	3438	3439	70188	70189	65045	65046	70190	70191	3446	70192	70193	70194	70195	3451	65050	70196	70197	3455	20634	70198	3458	70199	70200	3461	15712	3463	3464	3465	3466	9922	70201	3469	70202	20643	18357	70203	3474	70204	3476	70205	70206	70207	70208	70209	70210	23606	23607	70211	3486	70212	3488	65068	70213	3491	3492	68344	3494	70214	70215	3497	65071	70216	70217	70218	70219	70220	70221	70222	49358	70223	3508	3509	70224	70225	26675	12523	3514	70226	39032	3517	70227	70228	39035	70229	3522	12530	65083	70230	65085	70231	70232	70233	70234	70235	70236	70237	65091	3535	70238	70239	70240	70241	65095	3541	70242	3543	70243	70244	26702	3547	70245	39057	35220	3551	70246	3553	23663	70247	3556	3557	70248	15796	70249	70250	3562	3563	70251	3565	3566	3567	70252	3569	70253	3571	65109	70254	70255	65112	3576	70256	51640	3579	70257	3581	70258	3583	70259	23687	70260	3587	70261	3589	3590	70262	65121	62984	70263	3595	39087	3597	26743	65124	3600	3601	70264	70265	42605	3605	70266	70267	3608	70268	3610	3611	70269	3613	65130	65131	70270	3617	3618	65133	70271	70272	15849	3623	3624	62999	68408	3627	70273	70274	65139	70275	70276	70277	3634	70278	70279	70280	70281	70282	3640	70283	3642	70284	3644	70285	39116	15871	3648	63018	3650	3651	3652	39119	70286	3655	3656	70287	70288	70289	70290	3661	65151	23751	70291	3665	70292	18481	3668	3669	70293	70294	23758	3673	12609	70295	70296	6573	70297	3679	65160	65161	70298	70299	70300	70301	44859	65166	70302	3689	70303	3691	70304	70305	70306	44864	3696	39143	70307	65172	70308	29674	70309	70310	70311	70312	65175	65176	42673	70313	3710	70314	70315	3713	3714	3715	70316	65181	56536	70317	70318	65183	70319	3723	70320	70321	65186	3727	49507	3729	70322	31925	70323	3733	70324	65192	70325	23812	70326	70327	15948	70328	70329	70330	70331	3745	70332	70333	70334	65200	70335	70336	10175	3753	3754	12660	70337	29716	70338	70339	70340	3761	3762	3763	3764	70341	70342	70343	3768	70344	51734	70345	70346	3773	3774	3775	70347	65217	3778	70348	70349	70350	39194	70351	70352	39197	3786	70353	3788	3789	3790	70354	3792	70355	70356	3795	3796	70357	70358	3799	6661	3801	70359	70360	3804	3805	3806	70361	3808	49570	3810	65236	65237	70362	70363	3815	70364	3817	10235	70365	3820	65241	70366	70367	70368	70369	70370	20837	70371	3829	3830	3831	65247	3833	3834	65248	3836	16032	70372	23895	47022	44948	12709	70373	3844	65252	65253	70374	39230	3849	3850	10264	3852	3853	3854	70375	39235	70376	70377	70378	70379	70380	3862	3863	3864	3865	70381	3867
P14L	55742	3869	3	39241	5	70382	3872	3873	9	63154	55744	34105	70383	29796	16	70385	3881	3882	34110	70386	22	70387	44972	3887	34112	49621	16072	3890	30	31	32	33	34	35	3894	37	34115	39	3898	41	70388	20889	3899	45	46	47	48	70389	70390	70391	52	53	70392	3905	3906	34121	58	59	3909	34122	70393	63	39252	3913	3914	55758	70394	69	70	33159	3918	73	3920	75	3922	70395	70396	39257	80	3926	70397	83	84	85	70398	3930	33163	89	70399	91	3934	12806	34129	33166	3938	3939	32022	3941	70400	3942	34130	16118	70401	18674	3946	3947	16122	55770	110	111	112	34133	70402	12827	70403	3955	118	119	3956	39264	122	10350	3959	3960	70404	70405	3963	129	130	39268	3965	3966	134	34139	3969	70406	3971	139	140	34141	70407	70408	33180	3977	146	34143	70409	33184	3980	151	152	153	34145	70410	6850	157	70411	3985	160	70412	3986	163	164	39278	70413	70414	3990	3991	70415	171	172	34151	174	10383	3995	70416	70417	179	180	4000	182	39284	70418	34155	186	70419	4005	4006	70420	191	192	193	34158	33196	70421	33198	4013	55785	70422	70423	70424	18729	204	205	70425	207	208	209	34165	10407	212	4024	4025	215	216	217	218	34166	34167	221	4030	70426	70427	225	4033	227	34169	66523	4036	4037	4038	4039	34170	235	34171	237	70428	51900	10425	241	34173	34174	244	47201	70429	247	55798	249	39307	251	34176	253	4052	255	70430	4054	34177	4055	4056	4057	262	4059	4060	265	4061	267	268	70431	270	4064	4065	4066	70432	275	276	57809	34178	4070	4071	4072	34179	34180	284	16237	286	70433	4078	4079	4080	39317	292	70434	34184	70435	4085	4086	4087	34185	33214	34186	70436	16250	70437	4092	4093	4094	308	18793	70438	70439	4098	33218	314	315	39326	4101	70440	4103	24176	18800	33219	34193	324	325	70441	27190	328	34195	330	4112	70442	16270	70443	70444	336	70445	70446	4120	340	70447	4123	70448	39337	34201	346	4126	4127	349	33225	351	4129	70449	354	355	356	4131	358	16284	39340	34205	4135	33227	70450	34207	366	4140	368	369	32103	70451	33230	70452	70453	4146	376	4148	55825	379	380	4150	34211	4152	384	33233	4154	4155	4156	70454	34213	18841	4160	4161	70455	395	4163	397	55828	70456	400	4167	402	70457	70458	405	70459	33238	408	4173	70460	4174	4175	4176	55834	45180	416	417	418	10546	55836	70461	33244	70462	4184	70463	426	34223	70464	4188	34224	431	432	34226	4192	33247	34228	18865	4195	439	70465	70466	442	443	34229	4200	33250	70467	448	4203	34233	4205	452	4206	454	70468	16347	457	70469	39363	460	461	4212	463	4213	70470	70471	4216	70472	55848	34242	13144	10583	4220	55849	4222	476	33258	478	39370	480	70473	18896	4227	484	10593	70474	34246	488	4232	34247	34248	492	4235	70475	55854	496	70476	70477	70478	55855	501	502	503	4242	70479	54023	34252	508	509	39381	34255	4249	33268	4251	515	34256	4254	518	33271	70480	521	523	4259	70482	70483	4262	4263	70484	530	4265	18923	533	4267	535	70485	537	538	4269	39389	34263	542	4272	39390	545	34265	33279	34267	16406	70486	33282	70487	70488	39394	39395	4282	70489	4284	52070	18943	4287	70490	563	564	565	566	567	70491	4291	570	571	34275	4293	4294	34276	34277	4297	4298	10657	4299	581	34278	583	34279	4300	4301	4302	4303	589	590	4304	4305	4306	594	16440	70492	4309	4310	599	70493	601	4312	4313	604	4314	606	607	4317	34285	33294	4320	33295	4322	4323	34286	616	34287	39413	70494	70495	70496	622	34290	70497	4329	4330	627	70498	629	630	10693	33302	4334	33303	4336	70499	637	70500	34296	18989	70501	16475	643	70502	4343	70503	4345	34299	34300	650	4348	652	653	10708	4351	4352	657	658	55881	4354	4355	70504	70505	664	665	34302	667	4359	70506	670	671	4361	70507	34304	4364	4365	4366	33311	4368	4369	35588	682	4370	4371	34305	34306	4374	4375	70508	33313	4378	34308	4380	34309	695	70509	70510	70511	34312	4385	4386	39435	4388	704	70512	70513	70514	4393	709	70515	711	70516	4397	4398	715	716	4400	4401	37171	720	70517	722	70518	724	34320	55892	39439	728	729	730	70519	4408	16529	734	4409	34322	4411	70520	33323	740	741	4414	4415	744	745	746	747	748	4417	750	751	33324	753	4420	755	21479	70521	4423	39446	16548	70522	34325	34326	34327	765	766	4430	24528	769	34328	4432	772	70523	774	775	34330	4435	70524	70525	33330	781	782	4439	70526	4440	70527	45382	70528	789	4443	39454	4445	4446	794	795	4447	34335	4449	33334	800	801	4451	70529	70530	4454	65496	34341	4457	21517	4459	811	4460	37229	4462	4463	4464	4465	4466	70531	820	4467	70532	34344	39466	4470	826	827	4472	4473	70533	19099	832	833	4477	835	70534	34348	33341	839	4481	4482	4483	33342	16605	4486	846	4488	70535	849	4489	851	852	56818	70536	4492	4493	857	4494	859	4496	39476	862	70537	864	70538	4500	4501	4502	33348	870	871	4505	873	874	875	10848	16626	70539	4509	880	4510	33352	33353	33354	33355	34358	34359	34360	889	70540	891	892	70541	894	4522	896	4523	4524	4525	900	4526	4527	16643	56841	4530	7554	70542	70543	4534	34367	911	34368	4538	39489	915	70544	4541	55931	4543	58000	4545	4546	34370	924	925	4549	32239	4551	34373	930	931	70545	10887	70546	935	4555	937	55935	70547	940	34376	942	32241	944	4561	946	34377	70548	4564	34379	34380	19164	953	4569	70549	956	70550	4572	959	34383	70551	34385	4576	964	70552	16686	39502	4580	10910	34388	19173	19174	973	974	34389	34390	4587	978	33378	980	70553	70554	4592	984	70555	986	987	4595	34393	4596	4597	4598	4599	70556	4601	34396	997	70557	70558	19191	4604	1002	1003	4606	4607	70559	55951	1008	4610	4611	39512	70560	34399	1014	70561	34401	70562	4619	70563	70564	4622	34404	70565	4624	4625	4626	70566	33395	70567	1030	4629	1032	34406	55958	4633	34408	39523	33396	70568	70569	1041	70570	1043	4639	70571	16743	4641	1048	4642	4643	1051	1052	70572	34415	34416	34417	4649	70573	4651	4652	34418	16753	4655	70574	16756	34421	34422	1068	4661	16761	70575	70576	4665	1074	1075	1076	70577	70578	10982	70579	70580	70581	4671	1084	1085	50249	34430	1088	1089	52330	4677	1092	70582	39541	4681	34433	1097	4683	1099	4685	70583	70584	70585	34437	1105	1106	1107	1108	1109	34438	54335	34439	4691	4692	4693	1116	33415	33416	34441	1120	1121	34442	1123	1124	4698	4699	1127	4700	41022	33418	1131	4703	1133	50272	4705	70586	1137	1138	4707	4708	19272	70587	70588	4712	4713	4714	1147	54356	1149	19280	70589	34450	1153	34451	34452	1156	4722	1158	4723	4724	4725	4726	70590	4728	33430	70591	1167	1168	58073	4732	70592	34457	1173	1174	1175	70593	1177	70594	70595	34459	4740	34460	1183	1184	1185	1186	4744	1188	70596	19300	70597	70598	33437	4749	34464	4751	70599	4753	1199	33439	19310	4756	4757	1204	39565	4759	70600	70601	1209	70602	1211	34471	34472	55998	4766	34474	70603	4768	70604	4770	1221	54391	33446	1224	70605	4775	1227	16870	1229	7854	70606	34479	45627	70607	70608	70609	70610	1238	4784	70611	70612	1242	34485	1244	39581	4789	1247	4790	39582	70613	34488	70614	1253	4795	4796	4797	1257	70615	4799	65636	4801	70616	1263	4803	4804	4805	4806	34492	1269	70617	1271	70618	70619	33460	34495	11096	4814	1278	4815	34496	70620	1282	56016	1284	4818	4819	33462	34498	34499	34500	70621	4825	4826	1294	1295	34502	1297	4829	1299	34504	1301	1302	4831	4832	11112	1306	33467	39601	1309	39602	33469	4838	33470	4840	4841	70622	34508	70623	70624	4846	70625	70626	1323	4849	1325	4850	1327	4851	1329	4852	4853	33474	70627	1334	4855	1336	16940	1338	70628	34515	1341	1342	4859	34516	4861	70629	1347	70630	39610	34519	1351	1352	1353	4867	39612	70631	70632	70633	70634	1360	1361	4873	1363	4875	4876	70635	33483	34527	4879	4880	33485	4882	1373	33486	4884	70636	11156	11157	4888	1380	4889	4890	70637	4892	70638	4894	19423	1388	4896	4897	70639	34532	70640	1394	34533	4901	1397	34535	4903	34536	16979	70641	4906	4907	13958	70642	4910	70643	11179	34539	56049	1412	4915	1414	70644	19443	34541	39626	4920	33499	1421	1422	1423	70645	1425	4923	1427	70646	4925	1430	70647	1432	17004	1434	4928	22008	1437	19452	1439	4931	70648	70649	4934	1444	1445	70650	1447	70651	33505	1450	1451	34547	4941	39631	1455	70652	4944	1458	70653	39633	4947	4948	1463	4949	1465	1466	34549	37667	1469	1470	34551	4952	1473	70654	1475	1476	1477	70655	70656	70657	34555	34556	4961	34557	4963	70658	4965	4966	1489	1490	1491	17038	4970	1494	1495	4972	70659	4974	34561	70660	11234	70661	19491	1504	19492	33522	4982	34563	1509	1510	1511	4986	70662	34564	70663	4990	1517	34566	33524	70664	70665	70666	1523	1524	4998	56076	1527	34569	39653	1530	70667	1532	5003	1534	56080	70668	5007	70669	34574	30664	39657	5011	1543	5013	1545	70670	70671	70672	70673	34577	5020	1553	5021	5022	70674	1557	5024	5025	1560	70675	1562	70676	5028	5029	1566	70677	70678	70679	5033	59592	1572	5036	1574	1575	34584	34585	1578	1579	1580	34586	33546	70680	1584	1585	1586	5042	1588	70681	5044	5045	5046	5047	1594	34591	1596	1597	33549	54591	70682	1601	70683	39671	5051	5052	1606	33551	5053	5054	1610	1611	1612	5056	39674	33552	5059	34596	34597	34598	5062	5063	1622	1623	33553	5066	70684	70685	34599	5070	19564	70686	1632	70687	1634	33557	1636	5074	70688	5075	70689	34602	1642	33558	5078	39681	8240	19573	1648	11324	5082	5083	70690	70691	1654	1655	5085	70692	1658	5088	1660	1661	19580	34606	70693	5093	1666	17144	70694	1669	70695	5097	1672	1673	1674	34608	1676	5101	70696	70697	34611	19591	1682	5106	5107	1685	1686	70698	1688	5109	70699	5112	1693	5114	1695	1696	1697	70700	39695	5118	70701	70702	5121	34618	19602	1706	70703	5124	1709	33571	5126	56110	5128	1714	70704	34620	1717	5132	1719	1720	5133	19611	1723	5135	70705	1726	1727	34623	70706	34624	1731	1732	1733	5141	1735	1736	5143	1738	34627	1740	5145	5146	70707	33576	34629	1746	39706	5151	70708	34631	70709	1752	34633	1754	5157	11387	70710	1758	1759	1761	70711	70712	34636	19631	1766	5163	1768	5164	5165	11398	5167	5168	70713	5170	1776	39714	28258	34639	1780	5173	70714	5175	33585	1785	33587	5179	39718	5181	35945	1791	5184	70715	70716	70717	34645	1797	5190	1799	5192	32512	5194	45932	5195	59693	5197	5198	5199	1809	5200	70718	5202	70719	70720	33595	39729	34653	1819	1820	39731	5207	70721	1824	56134	70722	33599	70723	22306	1830	70724	5214	5215	8413	1835	1836	34660	5218	5219	70725	5221	39736	5223	1844	39737	5225	70726	34663	70727	1850	5228	70728	5230	70729	1855	5232	5233	34668	70730	1860	39740	34670	5238	19691	34671	54739	33609	1868	39742	1870	33612	39744	70731	70732	5250	34675	39748	5253	1879	1880	5254	70733	39750	1884	5257	70734	11472	1888	5261	1890	56152	5264	5265	11478	34681	1896	33618	5268	70735	5270	1901	1902	34684	70736	70737	56155	5274	17306	57154	70738	5277	70739	5279	5280	5281	1916	34690	5282	70740	52751	5285	1922	34693	34694	1925	5287	1927	70741	34696	19734	70742	5292	5293	1934	5295	1936	1937	34698	56160	70743	39770	70744	34701	70745	1945	1946	34703	70746	5305	17337	5306	1952	1953	5307	1955	1956	33631	1958	34705	5310	39772	5311	19751	5313	70747	70748	33635	70749	37994	33637	5320	1972	70750	1974	1975	11529	70751	5325	5326	1980	70752	34716	1983	8550	5331	5332	70753	1988	56173	70754	1991	11538	34720	39783	1995	17366	1997	1998	22442	2000	2001	39784	2003	34722	2005	70755	2007	5344	17375	2010	5346	19778	5348	2014	5349	5350	2017	34725	39786	5352	70756	5354	70757	70758	17386	56181	70759	2028	5360	70760	70761	5363	5364	2034	5365	70762	2037	5367	33656	2040	30951	5370	2043	5371	2045	70763	2047	5374	70764	70765	34733	34734	5379	70766	34736	5382	2057	56186	2059	2060	70767	70768	5388	46075	2065	33663	2067	2068	5394	19813	11592	11593	2073	70769	39806	2076	34744	46084	2079	5402	70770	34746	5405	34747	5406	5407	33671	2088	2089	34748	2091	2092	34749	70771	5411	2096	5412	2098	70772	32605	11615	2102	2103	70773	2105	70774	70775	19834	5421	70776	34755	2112	2113	5422	5423	19837	33678	2118	70777	5427	2121	2122	70778	2124	5430	17458	34758	2128	2129	70779	33680	2132	2133	70780	2135	5437	5438	70781	70782	5441	34763	5443	5444	17470	34764	5446	2147	5447	5448	19860	5450	2152	5451	5452	5453	5454	39819	5456	11656	2160	41676	2162	8720	34770	2165	70783	70784	5463	2169	39822	5465	34772	2173	2174	5467	70785	2177	5469	70786	70787	70788	39829	2183	5474	70789	34778	34779	2188	70790	33693	5480	70792	5482	19891	2196	5485	34782	70793	5488	5489	5490	34784	5491	5492	70794	5494	70795	2209	17518	17519	2212	58404	33700	5499	5500	34787	70796	33702	2220	2221	2222	2223	39840	5505	70797	2227	2228	5508	70798	70799	5511	5512	2234	34793	2236	70800	2238	5516	2240	2241	5518	70801	5519	56219	70802	34799	34800	34801	34802	5523	2252	2253	34803	2255	2256	70803	56223	34805	2260	34806	34807	17551	33714	70804	11727	70805	5534	34810	39852	70806	19939	2273	2274	5539	34811	2277	34812	5540	70807	70808	39857	5544	34814	2285	70809	70810	5549	70811	5551	2291	2293	2294	70813	5554	5555	2298	70814	5557	2301	2302	2303	5560	70815	5562	2307	56238	11755	70816	2311	2312	19960	5567	2315	34820	2317	39865	70817	70818	5572	2322	5574	32667	5576	39869	5578	5579	34825	5581	8874	5583	5584	5585	33729	2336	34826	70819	70820	5590	5591	2342	39873	2344	5594	5595	39875	70821	5597	70822	34832	8894	2353	34833	70823	2356	2357	2358	70824	28681	2361	5608	19991	62164	2365	70825	70826	32685	5614	2370	2371	2372	2373	19999	70827	2376	34838	34839	5623	70828	2381	70829	5626	2384	2385	70830	5628	70831	70832	5631	34844	34845	2393	33749	39889	5636	2397	34847	2399	70833	33752	34850	70834	2404	2405	34852	2407	5645	70835	2410	5647	2412	5648	5649	39894	5650	5651	2418	34857	5654	2421	39897	34859	34860	5657	5658	70836	5660	2429	5662	2431	2432	11837	70837	28733	39898	5667	2438	70838	5669	2441	5670	34863	5671	2445	5672	33759	2448	5674	2450	2451	5676	70839	5678	5679	2456	56271	2458	46285	2460	70840	2462	70841	5685	2465	5687	20051	70842	34870	2470	2471	2472	2473	5694	5695	5696	5697	2478	34871	5699	70843	11862	34872	70844	5703	2486	70845	70846	2489	31204	34875	5709	2493	5711	34877	70847	2497	70848	70849	2500	39915	2502	2503	20073	2505	2506	70850	70851	70852	70853	70854	34880	5723	5724	2515	5726	34881	34882	5729	34883	11889	2522	5732	5733	34885	5735	5736	5737	33780	5739	5740	34886	70855	55063	5743	70856	2537	5745	34889	11898	70857	48732	5748	5749	5750	70858	70859	33787	5754	56289	22885	5757	2553	2554	34895	5759	17738	2558	11912	2560	70860	70861	5764	5765	5766	70862	5768	11918	5769	2570	5770	70863	11922	2574	5773	5774	5775	57341	2579	2580	70864	2582	5778	2584	33795	2586	39937	70865	5783	5784	70866	34901	34902	34903	2595	5788	2597	34904	5789	32744	34906	2602	5791	2604	5792	5793	70867	2608	2609	2610	2611	20131	20132	2614	39941	70868	2617	2618	70869	5802	2621	5803	5804	70870	5806	53119	34914	70871	34916	70872	2631	2632	5811	70873	2635	38440	20151	32755	70874	70875	11960	2642	2643	2644	70876	11963	11964	2648	2649	2650	2651	56309	5825	34922	70877	17810	2657	5830	5831	2660	2661	2662	5832	2664	34925	28896	2668	2669	2670	2671	5837	70878	2674	70879	34929	11983	2678	70880	2680	5843	2682	34933	5846	11987	33812	2687	39962	5851	5852	70881	34936	34937	53153	70882	2697	5859	2699	34940	2701	70883	5863	70884	70885	2706	70886	5867	34944	34945	70887	5871	2713	2714	70888	5873	2717	39969	12012	70889	5875	5876	70890	33823	70891	53174	5881	70892	2729	15083	5884	5885	33825	2734	2735	5886	2737	2738	2739	2740	12025	2742	5889	2744	34954	70893	12029	5893	5894	34957	70894	2752	20221	34959	5899	34960	70895	2758	17878	34962	32796	5904	33829	34964	34965	5908	2767	17883	2769	5911	34966	34967	34968	5914	5915	5916	34969	56335	2779	2780	70896	2782	39980	70897	34973	2786	5923	5924	2789	5925	2791	2792	17900	2794	2795	33837	12059	2798	2799	2800	2801	34976	2803	2804	12063	5935	2807	34977	34978	70898	56344	70899	34980	70900	70901	34981	70902	5946	2819	2820	5948	70903	70904	70905	39991	29015	2827	5953	70906	39992	2831	70907	5958	2834	5960	70908	56351	70909	70910	5963	70911	70912	5966	2844	5967	20277	2847	5968	5969	15191	2851	5972	33861	70913	2855	12094	17944	2858	2859	17946	5978	70914	5980	12099	39998	5982	60163	2868	70915	34996	5986	5987	5988	5989	70916	70917	5992	70918	2879	40002	5995	70919	5997	35000	33871	35001	35002	6001	6002	56367	35003	35004	6006	20307	6008	6009	35005	70920	2899	6013	2901	35008	35009	6016	6017	44438	6019	56369	2909	2910	6021	35011	2913	6022	33876	2916	2917	35013	6026	2920	6028	2922	12140	6030	35015	70921	33879	35017	6035	70922	6037	56373	2933	2934	70923	20332	2937	35021	6042	70924	35022	2942	35023	6044	2945	6045	70925	2948	2949	2950	70926	6049	2953	2954	6051	40017	2957	6053	2959	6054	70927	70928	6057	53289	33886	2966	6060	2968	2969	70929	2971	35030	35031	6062	33889	6064	70930	6066	2979	70931	70932	35034	2983	2984	12182	6071	70933	70934	70935	6075	70936	70937	2993	35037	6079	53308	70938	2998	70939	3000	35040	70940	3003	6085	6086	3006	15323	6089	6090	6091	35042	3012	56393	6093	3015	6094	3017	70941	3019	70942	40039	70943	3023	20385	70944	3026	40041	40042	3029	40043	18065	70945	35049	40045	3035	33902	6107	3038	12220	3040	3041	35053	40047	70946	35054	6114	3047	33903	20400	70947	33904	3052	6119	70948	6121	70949	6123	70950	3059	6125	35059	70951	70952	3064	3065	33910	15375	3068	12239	3070	6135	6136	70953	3074	20414	6139	3077	35062	6141	6142	6143	3082	70015	70954	6147	12250	33916	6150	6151	33917	70955	35066	40060	35067	6156	3096	6157	35068	3099	6159	3101	6160	35069	3104	6161	3106	35070	12261	35071	3110	3111	6168	70956	20441	3115	70957	6173	3118	40064	3120	6174	70958	3123	6176	38779	20448	40066	35075	18132	33922	33923	6183	51395	35077	35078	70959	6188	6189	6190	12279	6191	20458	70960	6194	35080	35081	3147	70961	70962	3150	6198	3152	3153	12288	70963	33929	6200	53396	3159	3160	3161	32919	18152	35086	6206	57518	35088	35089	3169	70964	18156	3172	6213	6214	35091	3176	6216	38812	3179	6218	33934	35093	70965	33936	70966	3186	6222	6223	70967	6225	6226	6227	3193	6229	6230	3196	66191	6232	35098	44595	6234	33941	18178	6236	3205	18180	70968	70969	33943	3210	20494	6243	6244	42355	6246	3216	3217	12333	35102	3220	3221	3222	6251	70970	70971	35104	6255	3228	3229	35105	3231	20503	40091	56435	3235	3236	3237	3238	6261	70972	3241	6264	35109	3244	3245	3246	6266	35111	70973	3250	70974	35113	20513	3254	70975	6272	3257	33952	35115	42378	70976	20519	6277	35118	40103	3266	6281	70977	46718	3270	3271	6283	70978	3274	6284	35122	15555	18224	32949	6287	33957	6289	6290	6291	46727	35126	3287	6294	70979	6296	66224	3292	70980	3294	6300	3296	6301	6302	6303	70981	70982	3302	6306	40117	56452	35132	70983	3308	70984	55459	70985	6314	70986	3314	6316	6317	3317	6319	6320	6321	35138	6322	70987	3324	3325	56458	70988	70989	3329	6327	70990	35142	70991	32969	35145	6332	3337	35146	6335	6336	3341	56465	70992	3344	3345	32975	32976	35148	35149	35150	6344	35151	6345	38925	3355	6347	70993	70994	70995	6350	32980	3362	6353	70996	12423	3366	35157	32984	6359	70997	6361	35160	70998	35162	70999	40134	3377	3378	71000	3380	71001	6371	3383	3384	3385	3386	35167	3388	35168	33987	6375	3392	3393	6377	71002	71003	6380	3398	6381	3401	33990	6383	71004	33000	6385	15662	35175	40143	3410	3411	3412	71005	6389	33994	6390	71006	3418	6392	71007	71008	6395	6396	3424	71009	6398	35182	71010	71011	40151	6403	3432	6404	15687	56488	71012	6408	3438	3439	35185	6410	71013	6412	71014	3445	3446	40154	3448	20630	33998	3451	3452	71015	6420	20633	20634	6423	3458	20636	6425	3461	6426	71016	3464	6428	3466	6429	3468	3469	71017	40158	3472	34006	71018	3475	3476	34008	20646	40160	56498	6439	71019	34011	3484	71020	71021	6444	3488	3489	18370	3491	3492	9946	3494	71022	55564	6450	3498	71023	71024	35201	6454	71025	6456	6457	3506	6458	3508	18382	35203	6461	26675	35205	6463	34016	3516	3517	6465	71026	6467	35208	71027	6469	3524	71028	6471	3527	6473	35210	6475	3531	71029	35212	3534	3535	6479	6480	35213	35214	6481	6482	71030	3543	6484	71031	3546	33044	71032	35219	12549	20687	3552	3553	3554	71033	3556	6492	36559	6494	3560	6496	71034	3563	71035	3565	71036	3567	35223	6502	6503	3571	6504	18426	20703	71037	35225	3577	35226	3579	71038	6510	71039	12566	35228	35229	40192	6513	71040	3589	6516	58803	35231	3593	35232	60514	3596	3597	18440	71041	3600	35234	6523	71042	3604	3605	35236	35237	3608	34037	35238	3611	35239	3613	3614	35240	6530	3617	3618	53626	71043	3621	36580	35243	3624	3625	3626	56514	3628	35245	6539	3631	35246	6541	18461	6542	71044	35249	6545	12595	3640	6547	3642	3643	3644	3645	6551	3647	6553	6554	3650	3651	71045	3653	35253	3655	3656	35255	6559	71046	71047	3661	3662	6562	71048	3665	3666	3667	71049	18483	3670	35260	6568	3673	12609	71050	18488	6573	3678	3679	35263	12614	71051	71052	71053	3685	3686	66337	71054	71055	71056	3691	71057	71058	34057	71059	6587	71060	34058	34059	3700	3701	35272	71061	71062	6594	35275	6596	3708	35276	3710	71063	71064	3713	6601	3715	71065	3717	71066	71067	71068	6607	3722	3723	6608	71069	6610	3727	3728	3729	71070	40227	71071	3733	3734	6617	71072	6619	71073	18533	35287	6622	3742	6623	56544	3745	3746	71074	6626	18541	40235	34071	35291	3753	35292	6629	35294	35295	71075	35296	71076	6634	3762	12665	34076	71077	71078	71079	40239	40240	6642	35303	12673	3773	3774	71080	6645	6646	6647	71081	34082	71082	40244	3783	34085	3785	3786	6652	6653	6654	3790	3791	3792	71083	71084	3795	3796	71085	3798	6660	35312	71086	35313	71087	3804	3805	6665	35315	3808	3809	3810	6668	35316	29753	71088	36658	71089	3817	71090	71091	40252	6674	71092	35321	34091	71093	3826	34092	34093	3829	71094	71095	71096	3833	6682	35326	71097	3837	35327	3839	3840	3841	12709	6689	3844	3845	3846	71098	16042	3849	3850	3851	56569	71099	3854	71100	3856	71101	12719	71102	3860	6700	3862	3863	3864	3865	56572	3867
P15L	55742	10280	3	39241	5	6	3872	8	9	10	11	71103	34106	14	16	71105	71106	3882	12744	21	22	18631	24	3887	10295	39246	16072	3890	30	31	32	33	34	35	3894	37	38	39	3898	41	39247	43	71107	45	46	47	3900	49	70390	71108	52	53	71109	3905	3906	34121	58	59	39251	71110	71111	63	71112	39253	71113	55758	68	69	70	10321	3918	73	3920	75	3922	70395	39256	3925	80	3926	71114	83	84	85	39259	3930	71115	89	90	91	3934	66442	55766	71116	3938	3939	18668	99	33167	101	71117	71118	71119	18674	3946	65289	16122	71120	110	111	112	113	36750	12827	24011	33172	118	119	120	71121	122	3958	3959	3960	71122	71123	39267	129	130	131	3965	3966	134	63218	3969	71124	3971	139	140	34141	3974	143	71125	71126	146	18695	148	10365	10366	151	152	153	71127	71128	6850	157	71129	3985	160	71130	71131	163	164	34148	71132	167	168	169	71133	171	172	39281	174	10383	55779	71134	71135	179	180	181	182	71136	56619	65309	186	70419	71137	189	70420	191	192	193	71138	71139	4011	33198	198	199	71140	71141	71142	18729	204	205	71143	207	208	209	49726	211	212	4024	214	215	216	217	218	56632	71144	4029	4030	36823	65322	225	4033	227	71145	39303	51896	4037	4038	71146	34170	235	236	237	71147	51900	27126	12935	71148	34174	244	245	65329	247	248	249	55799	251	71149	253	4052	255	71150	4054	34177	4055	4056	4057	39309	4059	71151	265	4061	267	6954	70431	4063	4064	4065	71152	39313	275	276	4068	71153	55803	4071	281	39315	34180	284	16237	286	71154	10460	289	4080	291	55804	39319	34184	71155	4085	71156	68688	71157	71158	34186	71159	16250	4091	4092	4093	307	308	34188	71160	71161	312	71162	314	315	316	71163	71164	39328	320	321	71165	34193	324	325	326	4109	328	34195	330	71166	70442	4114	71167	70444	336	337	71168	4120	340	71169	4123	51951	344	34201	346	4126	348	349	39338	351	71170	71171	34203	355	356	4131	358	16284	39340	71172	4135	71173	33228	71174	10516	4140	368	4141	71175	71176	372	71177	66611	4146	376	4148	71178	379	380	381	34211	383	384	385	4154	387	4156	71179	39349	71180	4160	4161	4162	395	4163	397	55828	71181	400	71182	402	71183	71184	405	71185	71186	408	4173	71187	4174	4175	413	33240	13090	416	417	418	71188	71189	71190	33244	71191	39355	71192	426	427	71193	4188	34224	34225	432	433	434	71194	34228	437	4195	439	71195	4197	442	443	10563	445	446	34231	71196	449	34233	451	452	34235	454	71197	55842	457	30062	459	460	461	462	463	464	71198	71199	467	71200	71201	71202	13144	472	71203	55849	4222	476	33258	478	10588	480	21250	18896	71204	484	485	71205	71206	488	489	39374	34248	492	4235	494	495	496	71207	498	70478	71208	501	502	503	39378	71209	71210	71211	508	509	71212	511	71213	33268	4251	515	71214	517	518	519	71215	521	523	4259	71217	18920	4262	4263	529	530	4265	18923	533	534	535	70485	537	538	4269	39389	34263	542	4272	33277	545	71218	547	34267	549	71219	33282	39393	553	39394	71220	556	557	4284	52070	560	4287	71221	16420	564	565	566	567	71222	39403	570	571	572	4293	4294	34276	576	55865	578	10657	580	581	34278	583	584	4300	39406	4302	588	589	590	71223	4305	4306	34281	595	71224	71225	4310	599	71226	601	71227	39410	604	71228	606	71229	65440	71230	4319	4320	71231	613	4323	71232	616	617	4325	13275	71233	71234	622	4327	49976	63508	4330	627	71235	629	630	631	71236	71237	4335	57916	636	637	71238	639	4339	70501	71239	643	71240	4343	71241	4345	71242	39425	650	4348	652	653	65451	52120	656	657	658	71243	660	71244	30181	33310	664	665	71245	667	4359	71246	670	671	4361	71247	71248	39431	676	37141	71249	679	4369	35588	682	683	4371	71250	34306	4374	688	34307	33313	71251	34308	4380	694	695	71252	34310	71253	71254	4385	4386	71255	4388	704	71256	71257	70514	4393	709	10744	711	71258	7376	4398	715	716	4400	718	719	720	71259	722	723	724	34320	71260	19042	728	729	730	731	10757	733	734	4409	71261	737	70520	739	740	741	742	4415	744	745	746	747	748	4417	750	751	33324	753	55894	755	21479	757	71262	39446	760	16549	34325	34326	34327	765	766	54166	24528	769	770	4432	772	71263	774	775	19068	4435	71264	52176	780	781	71265	71266	61147	785	786	45382	34333	789	4443	71267	4445	4446	794	795	4447	797	4449	59243	800	801	4451	71268	804	805	806	71269	4457	71270	71271	811	39462	813	814	4463	71272	817	4466	71273	820	34343	71274	34344	71275	4470	826	827	828	39469	71276	71277	832	833	7487	835	71278	34348	838	839	4481	841	55915	843	37249	71279	846	847	848	849	13479	851	852	853	71280	4492	71281	857	4494	32224	4496	34354	862	71282	864	865	71283	71284	4502	71285	870	871	4505	873	874	875	876	16626	71286	4509	880	71287	71288	4512	71289	33355	10857	34359	71290	889	71291	891	892	34362	894	4522	896	34363	4524	4525	900	10866	4527	16643	55925	905	7554	71292	71293	4534	910	911	54237	71294	71295	71296	70544	917	71297	919	920	921	922	34370	924	925	4549	71298	4551	34373	930	931	4552	10887	4554	935	4555	4556	4557	71299	940	71300	942	71301	944	4561	946	34377	71302	4564	34379	58010	19164	19165	4569	71303	956	71304	4572	959	34383	70551	34385	4576	964	4577	71305	71306	968	71307	970	19173	19174	973	974	39503	39504	71308	978	979	980	71309	982	4592	984	39508	986	987	4595	989	990	71310	992	4599	71311	995	71312	997	998	71313	71314	4604	1002	1003	4606	4607	27700	4609	1008	4610	1010	71315	71316	71317	1014	71318	34401	71319	71320	70563	71321	4622	34404	71322	71323	1025	4626	71324	71325	1029	1030	71326	1032	71327	71328	71329	34408	39523	33396	71330	39526	1041	33397	33398	4639	1045	1046	4641	1048	24753	4643	71331	1052	70572	34415	34416	34417	4649	1058	4651	4652	71332	71333	4655	71334	1065	34421	1067	1068	71335	10977	1071	71336	71337	1074	1075	19236	71338	4668	10982	1080	71339	71340	1083	4672	1085	71341	34430	4674	1089	71342	4677	4678	55971	71343	4681	39542	1097	4683	1099	1100	34434	19251	1103	34437	1105	1106	1107	1108	1109	34438	71344	1112	1113	71345	4693	1116	39544	33416	34441	1120	1121	4697	1123	1124	4698	4699	1127	71346	24817	39547	1131	1132	1133	4704	71347	71348	1137	1138	1139	71349	19272	1142	71350	4712	71351	4714	1147	71352	1149	71353	39554	1152	1153	71354	1155	1156	4722	1158	71355	4724	13750	1162	1163	1164	1165	1166	1167	1168	34455	1170	1171	1172	1173	1174	1175	1176	1177	71356	7807	1180	4740	34460	1183	1184	39558	1186	4744	1188	4745	1190	71357	71358	71359	4749	34464	39563	33438	4753	1199	1200	19310	4756	71360	1204	11056	4759	71361	71362	1209	34470	1211	50320	71363	30482	1215	39569	71364	1218	70604	4770	1221	54391	30487	1224	71365	1226	1227	1228	1229	1230	1231	34479	71366	41087	1235	71367	71368	1238	4784	34483	71369	1242	34485	1244	34486	4789	1247	1248	39582	4792	34488	71370	1253	1254	4796	1256	1257	1258	1259	1260	4801	70616	1263	1264	1265	71371	1267	34492	1269	71372	33459	50351	71373	71374	71375	1276	1277	1278	71376	34496	71377	1282	16905	1284	71378	1286	39593	34498	34499	71379	71380	1292	4826	1294	1295	34502	1297	16915	1299	39598	1301	1302	4831	4832	11112	1306	45668	71381	1309	4836	1311	4838	33470	71382	4841	1316	34508	71383	34510	71384	1321	71385	1323	71386	1325	71387	1327	33473	1329	71388	4853	71389	33475	1334	4855	1336	16940	1338	71390	34515	1341	1342	58118	34516	4861	71391	1347	1348	39610	56031	1351	1352	1353	71392	71393	71394	1357	1358	34525	1360	1361	1362	1363	4875	1365	71395	19414	34527	1369	1370	1371	4882	1373	4883	4884	71396	1377	1378	4888	1380	71397	4890	71398	4892	71399	4894	19423	1388	4896	4897	71400	34532	4900	1394	34533	1396	1397	34535	4903	71401	16979	1402	4906	4907	71402	71403	1407	1408	71404	71405	56049	16989	4915	11184	71406	19443	34541	71407	4920	33499	1421	1422	1423	1424	1425	4923	1427	71408	4925	1430	1431	1432	1433	1434	4928	22008	4929	19452	1439	71409	71410	71411	4934	1444	1445	71412	1447	1448	45739	1450	1451	19460	1453	1454	1455	71413	4944	1458	71414	39633	4947	71415	1463	22031	1465	1466	34549	71416	1469	1470	34551	71417	1473	71418	1475	1476	1477	43617	71419	71420	34555	71421	1483	34557	1485	71422	4965	4966	1489	1490	1491	1492	71423	1494	1495	71424	71425	1498	34561	71426	1501	71427	39646	4980	71428	33522	39648	71429	1509	4985	1511	4986	71430	1514	71431	4990	1517	1518	33524	1520	71432	71433	1523	1524	1525	71434	1527	34569	71435	1530	71436	1532	71437	5004	11260	71438	71439	71440	17070	1540	39657	1542	33534	5013	1545	1546	71441	71442	71443	71444	71445	1553	71446	71447	1556	1557	5024	71448	1560	71449	1562	71450	5028	5029	1566	71451	71452	1569	5033	71453	1572	5036	1574	1575	1576	19540	1578	1579	1580	34586	5039	71454	1584	1585	34589	5042	1588	71455	5044	5045	71456	5047	1594	34591	1596	1597	1598	1599	52577	1601	70683	1603	71457	1605	1606	34594	71458	71459	1610	1611	1612	5056	1614	71460	71461	34596	1618	34598	5062	5063	1622	1623	33553	5066	5067	57066	71462	5070	1630	71463	1632	71464	1634	1635	1636	71465	1638	5075	1640	34602	1642	1643	5078	71466	1646	1647	1648	71467	71468	5083	71469	39683	1654	1655	59622	39685	1658	5088	1660	1661	71470	34606	71471	5093	1666	17144	1668	1669	34607	5097	1672	1673	1674	71472	1676	34609	56103	1679	71473	39691	1682	5106	5107	1685	1686	58220	1688	5109	71475	5112	5113	5114	1695	1696	1697	71476	71477	1700	34616	71478	71479	71480	11357	1706	71481	5124	1709	33571	5126	5127	5128	5129	70704	34620	1717	1718	1719	1720	5133	71482	1723	71483	70705	1726	1727	34623	71484	34624	1731	1732	1733	5141	1735	1736	71485	1738	71486	1740	71487	71488	5147	71489	71490	1746	58242	5151	39707	34631	70709	5155	34633	1754	5157	71491	71492	1758	71493	1761	1762	71494	39711	19631	1766	71495	1768	5164	5165	1771	5167	5168	71496	71497	1776	52665	28258	34639	1780	71498	1782	1783	1784	5177	71499	5179	71500	71501	1790	1791	5184	34643	5186	34644	71502	1797	1798	1799	5192	5193	22283	1803	71503	71504	5197	5198	5199	1809	5200	71505	5202	71507	37901	1816	1817	39730	1819	1820	1821	71508	34656	1824	71509	71510	71511	71512	22306	1830	5213	5214	1833	8413	1835	1836	71513	5218	71514	71515	1841	71516	71517	1844	71518	5225	1847	34663	1849	1850	5228	5229	5230	71519	1855	34666	71520	34668	71521	1860	71522	34670	1863	71523	1865	1866	71524	1868	39742	1870	1871	1872	1873	71525	5250	71526	71527	30852	1879	1880	39749	71528	1883	1884	1885	1886	71529	1888	5261	58303	1891	5264	5265	11478	34681	1896	71530	71531	34683	5270	1901	1902	34684	1904	56154	71532	5274	1908	57154	71533	19721	1912	5279	25423	5281	1916	71534	71535	71536	52751	37966	1922	1923	1924	1925	1926	1927	71537	34696	39767	71538	5292	8504	1934	1935	1936	5296	34698	71539	19739	39770	71540	1943	19742	1945	1946	34703	39771	5305	1950	5306	33630	1953	5307	1955	1956	33631	1958	34705	5310	71541	1962	5312	71542	34707	71543	71544	71545	1969	33637	1971	1972	71546	5322	1975	56170	71547	1978	5326	1980	71548	34716	71549	71550	71551	5332	71552	1988	5334	1990	1991	11538	34720	39783	1995	17366	1997	1998	1999	2000	2001	33646	2003	34722	2005	2006	2007	71553	43917	2010	71554	19778	71555	2014	5349	5350	2017	34725	39786	71556	71557	71558	50771	71559	17386	56181	2027	2028	71560	71561	71562	5363	2033	2034	5365	71563	2037	5367	33656	2040	30951	71564	2043	5371	2045	5372	5373	5374	71565	71566	71567	71568	5379	71569	34736	5382	2057	71570	2059	2060	71571	2062	2063	46075	2065	71572	2067	2068	5394	19813	2071	71573	2073	71574	39806	2076	34744	2078	2079	5402	71575	5404	5405	34747	71576	71577	33671	2088	2089	2090	2091	2092	54854	71578	71579	2096	5412	2098	71580	2100	11615	5416	2103	2104	2105	41639	71581	19834	2109	71582	39811	2112	2113	2114	5423	19837	71583	2118	70777	71584	2121	2122	5429	2124	5430	2126	11632	2128	34759	71585	33680	2132	2133	71586	2135	5437	71587	71588	5440	5441	34763	71589	5444	2144	2145	71590	2147	5447	2149	19860	39816	2152	2153	71591	5453	71592	34767	2158	34768	2160	17482	2162	19867	33685	33686	71593	2167	11660	2169	5464	71594	71595	2173	2174	5467	39825	2177	71596	71597	70787	71598	11671	2183	5474	2185	71599	22599	2188	71600	71601	5480	2193	5482	32634	2196	2197	71602	71603	5488	5489	32637	2203	5491	2205	71604	71605	71606	5496	2210	2211	2212	5498	2214	2215	5500	58405	71607	34789	2220	2221	2222	2223	2224	5505	71608	2227	2228	5508	39842	71609	2232	71610	2234	71611	2236	2237	2238	71612	2240	2241	2242	71613	11711	71614	2246	2247	34800	56221	2250	5523	2252	2253	2254	2255	2256	34804	2258	34805	2260	71615	2262	2263	71616	71617	71618	71619	5534	71620	5536	71621	71622	2273	2274	71623	34811	2277	34812	71624	2280	71625	34813	5544	2284	2285	71626	11740	5549	71627	5551	2291	2293	2294	71628	71629	5555	2298	70814	71630	2301	2302	19955	5560	71631	2306	2307	56238	2309	70816	2311	2312	19960	2314	2315	71632	2317	11760	2319	5571	5572	2322	34822	71633	5576	71634	19971	5579	19973	2330	8874	5583	2333	5585	33729	2336	34826	2338	71635	5590	71636	2342	11779	2344	2345	5595	71637	71638	2349	34831	71639	8894	2353	71640	70823	2356	2357	2358	70824	71641	2361	19990	39878	5610	2365	71642	71643	2368	5614	2370	2371	2372	5617	2374	71644	2376	71645	71646	33745	5624	2381	71647	5626	2384	2385	5627	2387	71648	71649	5631	34844	2392	2393	71650	31152	2396	2397	28707	34848	71651	2401	71652	11819	20016	2405	2406	2407	2408	56261	2410	71653	2412	5648	71654	71655	5650	5651	5652	71656	71657	2421	71658	2423	34860	2425	5658	71659	2428	34861	5662	2431	2432	11837	2434	28733	2436	39899	2438	2439	5669	2441	71660	34863	71661	2445	5672	71662	2448	5674	2450	2451	5676	71663	2454	2455	2456	5680	2458	34866	2460	39906	2462	2463	5685	34869	5687	2467	70842	2469	2470	71664	2472	2473	2474	71665	2476	2477	2478	71666	2480	71667	11862	34872	70844	2485	2486	71668	71669	2489	2490	34875	71670	2493	2494	34877	71671	2497	71672	70849	2500	71673	2502	2503	20073	2505	71674	71675	71676	2509	2510	71677	71678	5723	5724	2515	53068	71679	58493	5729	34883	11889	2522	5732	69740	71680	5735	2527	5737	2529	2530	2531	71681	71682	2534	5743	71683	2537	2538	34889	71684	71685	48732	5748	5749	71686	71687	71688	71689	2549	39928	11906	34894	2553	2554	71690	71691	17738	2558	2559	20103	56292	2562	5764	5765	71692	71693	38397	11918	5769	2570	5770	71694	2573	2574	5773	71695	11924	5776	2579	2580	2581	2582	5778	2584	71696	5780	17756	71697	5783	5784	5785	71698	34902	34903	2595	5788	2597	34904	2599	2600	2601	2602	5791	2604	5792	2606	39939	2608	2609	2610	2611	20131	20132	2614	71699	71700	2617	5800	71701	71702	2621	5803	5804	71703	5806	71704	34914	71705	34916	2630	2631	2632	5811	71706	56304	71707	11956	20152	70874	2640	11960	2642	17800	2644	70876	71708	2647	2648	2649	2650	2651	71709	5825	34922	71710	17810	2657	20165	2659	2660	2661	2662	71711	2664	2665	28896	2668	2669	2670	2671	2672	71712	2674	71713	2676	2677	2678	71714	2680	5843	2682	2683	56314	71715	71716	20181	34934	33813	5852	71717	71718	2694	53153	57372	2697	39965	2699	71719	2701	2702	5863	20195	5865	2706	2707	2708	2709	2710	71720	2712	2713	2714	71721	71722	2717	71723	12012	2720	5875	2722	2723	5878	71724	71725	5881	71726	2729	15083	2731	71727	71728	2734	2735	5886	2737	2738	2739	2740	12025	2742	5889	2744	39973	71729	34956	5893	5894	34957	17873	2752	20221	34959	20223	71730	71731	2758	9262	34962	2761	2762	39976	34964	71732	26084	2767	71733	2769	2770	34966	71734	71735	12044	5915	5916	71736	71737	2779	2780	5919	2782	71738	2784	34973	2786	5923	32807	2789	71739	2791	2792	17900	2794	71740	2796	2797	2798	2799	2800	2801	34976	2803	2804	2805	5935	2807	31383	34978	70898	56344	2812	71741	33845	2815	53219	71742	5946	2819	2820	5948	2822	17920	71743	71744	29015	2827	71745	2829	39992	2831	71746	71747	2834	5960	33854	33855	70909	71748	5963	71749	71750	5966	2844	71751	20277	2847	5968	5969	71752	2851	5972	33861	70913	2855	2856	5976	2858	2859	17946	2861	71753	5980	2864	2865	71754	2867	2868	71755	34996	33867	5987	2873	71756	71757	71758	5992	5993	2879	40002	5995	71759	2883	71760	2885	71761	71762	6001	12117	71763	71764	2892	6006	20307	6008	2896	35005	66099	6012	6013	2901	20314	2903	2904	6017	2906	6019	2908	2909	2910	6021	35011	2913	20320	6023	2916	2917	35013	2919	2920	35014	2922	2923	6030	71765	35016	2927	71766	6035	2930	2931	56373	2933	2934	71767	32853	2937	71768	6042	70924	71769	2942	2943	71770	33882	6045	2947	2948	2949	2950	71771	6049	2953	2954	2955	12163	2957	20344	2959	6054	71772	71773	6057	20348	33886	2966	71774	2968	2969	71775	2971	35030	71776	71777	33889	6064	71778	6066	2979	71779	2981	35034	2983	2984	12182	6071	2987	71780	71781	40030	35036	71782	2993	2994	2995	71783	2997	2998	40034	3000	35040	71784	3003	6085	6086	3006	3007	6089	3009	6091	71785	3012	56393	6093	3015	6094	3017	71786	3019	70942	71787	71788	3023	12208	70944	3026	71789	71790	3029	71791	18065	71792	71793	3034	3035	71794	71795	3038	12220	6110	3041	35053	40047	71796	3045	6114	3047	3048	3049	71797	33904	3052	71798	6120	40049	35057	20406	71799	3059	6125	71800	40052	40053	3064	3065	71801	15375	6132	3069	3070	3071	3072	71802	6138	20414	40056	3077	35062	56406	6142	12246	3082	20420	3084	46615	3086	35064	18102	6151	6152	71803	35066	71804	35067	71805	3096	71806	71807	3099	40061	3101	6160	35069	3104	31570	3106	71808	20435	35071	3110	3111	6168	6169	6170	3115	6172	3117	3118	40064	3120	71809	71810	3123	6176	38779	71811	40066	3128	3129	3130	33923	3132	38785	18135	71812	71813	3137	3138	6190	12279	6191	20458	71814	6194	40069	71815	3147	71816	71817	3150	6198	3152	3153	71818	64880	71819	6200	6201	3159	3160	3161	32919	3163	3164	12295	3166	71820	35089	3169	71821	18156	3172	6213	6214	35091	3176	12302	6217	3179	35092	71822	35093	71823	71824	71825	3186	71826	6223	40081	12313	18170	71827	3193	6229	6230	3196	71828	3198	35098	3200	3201	3202	71829	6236	20490	3206	71830	70969	71831	6241	20494	6243	56431	42355	6246	6247	71832	3218	35102	3220	3221	6250	3223	71833	71834	40089	20501	3228	3229	35105	3231	3232	71835	3234	3235	3236	3237	3238	32938	3240	3241	6264	40093	3244	3245	3246	71836	40094	6268	3250	71837	35113	20513	3254	70975	71838	3257	35114	71839	20517	71840	3262	71841	3264	71842	3266	6281	71843	3269	3270	3271	3272	71844	3274	3275	35122	3277	3278	32949	40107	3281	6289	71845	6291	3285	35126	3287	40110	71846	6296	3291	6298	71847	3294	3295	3296	3297	6302	35130	71848	71849	3302	6306	71850	71851	35132	71852	3308	71853	35135	6313	6314	35136	3314	6316	6317	71854	6319	71855	3320	3321	12395	71856	3324	3325	71857	3327	71858	3329	3330	71859	33967	71860	31705	71861	6332	3337	35146	6335	40126	3341	56465	70992	3344	71862	3346	6341	40128	35149	71863	71864	71865	33976	9821	3355	3356	35152	3358	71866	3360	71867	3362	3363	46767	71868	6356	6357	71869	71870	3370	46773	40133	3373	20582	3375	40134	3377	3378	6368	3380	71871	71872	3383	3384	3385	3386	35167	3388	31741	71873	3391	3392	3393	3394	71874	71875	71876	3398	6381	3401	33990	6383	71877	20603	6385	3407	35175	40143	3410	3411	3412	71878	3414	40145	58752	3417	3418	6392	71879	71880	6395	6396	3424	3425	3426	71881	71882	71883	71884	6403	3432	71885	3434	35184	20622	6408	3438	3439	3440	6410	71886	35186	71887	3445	3446	3447	3448	20630	6417	3451	6418	71888	6420	3455	71889	3457	3458	3459	71890	3461	12487	3463	3464	3465	18352	6429	3468	3469	56495	40158	71891	3473	3474	3475	3476	71892	20646	3479	71893	3481	71894	34011	3484	34012	71895	3487	3488	3489	3490	3491	3492	71896	3494	71897	71898	71899	3498	71900	40168	40169	6454	71901	40170	6457	3506	6458	3508	18382	71902	6461	3512	35205	20665	71903	3516	3517	6465	35207	6467	53575	3522	12530	3524	71904	6471	3527	71905	71906	40177	3531	71907	35212	3534	3535	6479	6480	35213	3539	6481	3541	71908	3543	71909	71910	3546	20683	71911	35219	12549	3551	3552	3553	3554	35221	3556	6492	36559	6494	34026	71912	3562	3563	3564	29578	3566	3567	71913	3569	40189	3571	3572	18426	20703	71914	71915	3577	35226	3579	71916	3581	6511	12566	71917	35229	3586	3587	49417	3589	6516	71918	35231	20715	35232	3595	3596	3597	3598	6521	3600	35234	6523	71919	3604	3605	35236	71920	3608	34037	35238	3611	71921	3613	3614	35240	71922	3617	3618	6531	71923	3621	71924	35243	3624	3625	3626	3627	3628	35245	6539	71925	3632	71926	58810	71927	71928	71929	6545	3639	3640	71930	3642	3643	6550	71931	35251	3647	6553	3649	3650	3651	71932	3653	3654	3655	3656	71933	6559	3659	71934	3661	3662	3663	71935	3665	3666	3667	3668	6566	3670	35260	31893	35261	71936	71937	18488	6573	3678	3679	35263	12614	56524	35264	71938	58826	3686	71939	3688	3689	71940	3691	71941	71942	71943	3695	20769	46943	3698	34059	3700	3701	35272	71944	71945	6594	35275	20776	3708	35276	6598	18515	71946	3713	71947	35279	3716	3717	39155	71948	12638	71949	3722	3723	71950	71951	6610	3727	3728	3729	71952	6615	71953	3733	3734	6617	55681	40230	71954	3739	71955	3741	3742	6623	6624	3745	3746	71956	71957	3749	71958	34071	35291	3753	35292	35293	35294	35295	71959	3759	71960	3761	6635	3763	71961	71077	71962	71963	3768	40240	6642	35303	3772	3773	3774	71964	40242	6646	3778	71965	40243	3781	71966	3783	34085	3785	3786	35308	6653	71967	3790	71968	3792	6657	35310	3795	3796	71969	3798	6660	35312	66367	35313	20827	6664	3805	6665	35315	3808	3809	18581	6668	35316	70362	71970	3815	3816	3817	40251	71091	66372	6674	71092	71971	6677	71972	3826	34092	3828	3829	3830	3831	35324	3833	6682	12706	71973	3837	35327	3839	3840	3841	12709	3843	3844	3845	3846	20849	71974	3849	3850	3851	56569	6694	71975	71976	3856	71977	12719	6699	3860	71978	3862	3863	3864	3865	71979	3867
P16L	55742	3869	3	56574	5	6	3872	8	9	71980	11	71981	34106	14	3879	71982	71983	3882	71984	39245	22	71985	71986	25	34112	71987	28	3890	30	31	32	33	34	35	3894	37	38	39	3898	41	42	43	71988	45	46	47	12766	71989	57739	71990	52	53	54	3905	3906	34121	58	59	60	71991	71992	63	71993	65	71994	39254	68	69	70	3917	3918	73	74	75	76	70395	71995	39257	80	3926	82	83	84	85	34127	3930	71996	89	90	91	92	71997	55766	3937	3938	97	53802	99	71998	101	102	71999	55768	18674	3946	72000	108	65290	110	111	112	72001	36750	40342	16128	117	118	119	120	39264	122	3958	72002	3960	126	72003	72004	18686	130	39268	57771	133	134	135	3969	72005	3971	139	140	72006	72007	143	72008	33181	146	18695	148	53835	10366	151	152	153	72009	39275	156	157	72010	159	160	39277	71131	163	164	39278	72011	167	168	169	72012	171	172	51868	174	10383	72013	72014	72015	179	180	181	182	72016	34154	72017	186	72018	71137	189	72019	191	192	193	72020	72021	4011	72022	198	199	72023	72024	72025	18729	204	205	51881	207	208	209	49726	211	212	4024	29914	215	216	217	218	219	72026	4029	10412	36823	70427	225	4033	227	72027	66523	51896	231	232	4039	34170	235	236	237	72028	239	27126	241	242	72029	244	245	72030	247	248	249	18754	251	34176	253	4052	255	72031	4054	10439	4055	4056	4057	262	4059	264	265	72032	267	268	269	18769	271	39311	273	72033	275	276	4068	72034	279	4071	281	34179	34180	284	285	286	70433	288	289	39316	72035	292	59008	34184	70435	4085	72036	53915	72037	72038	34186	72039	16250	72040	4092	4093	307	308	34188	310	72041	312	33218	314	315	316	72042	71164	4103	47248	321	72043	34193	324	325	72044	27190	328	72045	4111	331	70442	4114	72046	4116	336	72047	72048	339	340	341	72049	72050	57834	34201	346	347	348	349	33225	351	72051	72052	354	355	356	4131	358	72053	51958	34205	4135	72054	34206	4138	366	4140	368	369	72055	72056	372	72057	374	4146	376	4148	72058	379	380	4150	34211	72059	384	385	4154	387	4156	72060	4158	72061	4160	4161	394	395	396	397	398	72062	400	71182	13081	403	72063	405	72064	72065	408	4173	72066	4174	4175	4176	72067	45180	416	417	418	34219	72068	4181	72069	72070	39355	72071	426	427	72072	4188	34224	16332	432	34226	434	33247	34228	437	4195	439	72073	72074	442	443	444	16341	18873	45200	448	449	34233	451	452	55841	454	72075	456	72076	72077	459	460	461	4212	463	72078	72079	72080	72081	36993	72082	72083	13144	472	72084	72085	16359	476	33258	478	72086	480	72087	18896	39372	484	485	486	72088	488	489	39374	34248	492	4235	34249	55854	496	71207	498	499	72089	501	502	503	72090	505	71210	72091	34253	509	72092	511	72093	33268	514	515	72094	517	518	519	520	521	523	4259	72095	526	4262	4263	529	530	4265	10626	533	534	535	45250	537	538	4269	39389	34263	542	4272	39390	545	4274	547	72096	549	550	33282	72097	553	554	72098	39396	72099	72100	72101	560	72102	72103	563	564	565	566	567	72104	52076	570	571	572	573	4294	34276	576	55865	578	579	580	581	72105	583	584	585	16436	587	4303	589	590	4304	592	4306	594	34282	72106	4309	4310	599	600	601	72107	4313	604	4314	606	71229	608	54083	33294	37096	72108	54086	4323	39412	616	617	39413	33296	72109	72110	622	34290	72111	4329	72112	627	72113	629	630	631	4333	72114	4335	57916	636	637	638	639	72115	70501	642	643	72116	4343	72117	4345	71242	649	650	651	652	653	72118	52120	4352	657	658	72119	660	72120	30181	33310	664	665	34302	667	4359	72121	670	671	4361	72122	674	72123	4365	4366	72124	4368	4369	681	682	683	4371	685	686	4374	688	72125	72126	71251	692	72127	694	695	71252	34310	70511	72128	4385	701	72129	4388	704	72130	72131	707	4393	709	710	711	72132	72133	4398	715	716	4400	718	719	720	72134	722	723	724	34320	4405	19042	728	729	730	731	732	733	734	735	39441	737	34323	739	740	741	4414	72135	744	745	746	747	748	72136	750	751	752	753	4420	755	756	757	72137	39446	760	72138	34325	72139	72140	765	766	72141	768	769	770	771	772	72142	774	775	34330	4435	72143	72144	780	781	782	72145	72146	4440	786	787	72147	789	55906	72148	4445	4446	794	795	4447	34335	65495	799	800	801	4451	803	804	4454	65496	39459	808	43230	72149	811	45396	813	814	815	72150	817	4466	819	820	19094	72151	34344	824	72152	4471	827	828	4473	72153	72154	832	833	834	835	72155	72156	838	839	4481	841	4483	843	4485	845	846	39473	848	849	850	851	852	853	854	855	4493	857	72157	859	19114	72158	33347	72159	864	865	4500	71284	72160	72161	870	871	4505	873	874	875	876	16626	72162	4509	880	881	71288	39479	39480	885	10857	34359	72163	889	72164	891	892	72165	894	895	896	55923	4524	4525	900	72166	4527	72167	55925	905	10869	72168	72169	72170	910	911	72171	72172	4539	915	70544	4541	71297	919	920	921	922	34370	924	925	4549	72173	928	34373	930	931	70545	10887	72174	935	39493	4556	55935	939	940	71300	942	58006	944	10894	946	72175	72176	949	72177	72178	19164	953	4569	72179	956	72180	958	959	34383	72181	72182	4576	964	4577	966	967	968	969	970	19173	19174	973	974	975	34390	72183	978	4588	980	72184	55945	4592	984	72185	986	987	4595	989	990	71310	992	4599	72186	33385	34396	997	70557	72187	37352	4604	1002	1003	4606	4607	55950	72188	1008	4610	4611	72189	72190	34399	1014	72191	34401	72192	71320	1019	72193	4622	72194	72195	72196	4625	1026	72197	39519	1029	1030	72198	1032	72199	72200	1035	39522	1037	33396	72201	39526	1041	33397	1043	1044	1045	1046	1047	1048	24753	39528	1051	1052	70572	72202	34416	34417	4649	1058	1059	1060	39532	1062	4655	72203	1065	72204	1067	1068	71335	16761	1071	39534	72205	1074	1075	61334	72206	4668	19238	1080	72207	72208	1083	1084	1085	72209	34430	4674	1089	1090	1091	1092	39540	1094	1095	34433	1097	1098	1099	4685	34434	1102	1103	34437	1105	1106	1107	1108	1109	34438	33414	1112	1113	4692	4693	1116	72210	72211	34441	1120	1121	1122	1123	1124	4698	58059	1127	4700	27791	33418	1131	1132	1133	50272	71347	72212	1137	1138	4707	71349	72213	72214	72215	1144	1145	4714	1147	71352	1149	1150	72216	61380	1153	39555	1155	1156	1157	1158	72217	4724	1161	1162	1163	72218	19288	1166	1167	1168	1169	1170	11036	1172	1173	1174	1175	19295	1177	39556	1179	1180	4740	34460	1183	1184	1185	1186	4744	1188	72219	1190	72220	72221	72222	39562	72223	39563	1197	4753	1199	1200	19310	72224	72225	1204	1205	1206	1207	72226	1209	34470	1211	34471	72227	72228	4766	72229	72230	1218	1219	1220	1221	54391	33446	1224	72231	4775	1227	1228	1229	1230	1231	34479	4780	72232	1235	72233	72234	1238	4784	34483	72235	1242	4787	1244	39581	4789	1247	4790	39582	72236	1251	72237	1253	1254	4796	1256	1257	1258	4799	1260	1261	1262	1263	4803	1265	72238	1267	34492	1269	1270	1271	72239	72240	72241	1275	1276	1277	1278	72242	1280	72243	1282	56016	1284	72244	1286	72245	16908	1289	72246	72247	39597	4826	1294	1295	34502	1297	4829	1299	72248	1301	1302	4831	4832	19376	1306	72249	72250	1309	39602	1311	4838	72251	4840	1315	70622	34508	72252	70624	72253	1321	1322	1323	4849	1325	39607	1327	1328	1329	1330	4853	1332	33475	1334	72254	1336	16940	1338	70628	34515	1341	1342	58118	4860	11137	72255	1347	63880	72256	1350	1351	1352	1353	34520	71393	72257	72258	1358	1359	1360	1361	1362	1363	39615	58122	72259	1367	1368	1369	4880	1371	1372	1373	4883	4884	71396	11156	1378	4888	1380	1381	4890	16972	4892	72260	4894	1387	1388	1389	1390	34531	34532	72261	1394	34533	1396	1397	34535	4903	72262	1401	1402	4906	4907	1405	1406	1407	1408	11179	72263	72264	1412	4915	11184	72265	19443	34541	72266	1419	1420	1421	1422	1423	4922	1425	72267	1427	72268	1429	1430	1431	1432	1433	1434	4928	1436	1437	19452	1439	56054	1441	72269	1443	1444	1445	72270	4937	1448	1449	1450	1451	19460	72271	1454	1455	4943	72272	1458	72273	17016	4947	72274	1463	22031	1465	1466	34549	33511	1469	1470	1471	1472	1473	72275	1475	1476	1477	1478	33517	72276	34555	4960	1483	34557	1485	72277	1487	4966	1489	1490	1491	1492	72278	1494	1495	72279	1497	1498	1499	1500	1501	56069	39646	72280	72281	1506	72282	34563	1509	4985	1511	4986	72283	1514	72284	4990	1517	11247	33524	1520	72285	72286	1523	1524	1525	72287	1527	34569	72288	1530	72289	1532	72290	5004	56080	72291	1537	72292	72293	1540	34575	5011	33534	5013	1545	1546	72295	1549	71443	72296	5020	1553	72297	72298	1556	1557	1558	72299	1560	5026	1562	72300	5028	5029	1566	1567	72301	5032	5033	1571	1572	5036	1574	1575	1576	19540	1578	1579	1580	34586	72302	72303	1584	1585	34589	5042	1588	72304	5044	5045	72305	5047	19546	72306	1596	1597	33549	1599	72307	1601	19549	1603	39672	1605	1606	34594	71458	52582	1610	1611	1612	1613	11305	5058	72308	1617	1618	72309	1620	5063	1622	1623	72310	1625	72311	1627	34599	1629	1630	72312	1632	71464	1634	1635	1636	72313	1638	1639	1640	1641	1642	1643	5078	72314	1646	19573	1648	71467	72315	1651	5084	70691	1654	1655	72316	1657	1658	5088	1660	1661	1662	39686	1664	5093	1666	17144	72317	1669	34607	1671	1672	1673	1674	39689	1676	34609	56103	1679	72318	72319	1682	5106	5107	1685	1686	1687	1688	39692	72320	1692	1693	5114	1695	1696	1697	72321	72322	1700	34616	72323	5121	72324	19602	1706	1707	72325	1709	33571	5126	58228	5128	5129	70704	34620	1717	5132	1719	1720	5133	71482	1723	19612	72326	1726	1727	30766	1729	72327	1731	1732	1733	5141	1735	1736	72328	1738	34627	1740	1741	5146	72329	5148	71490	1746	39706	5151	39707	72330	70709	1752	57103	1754	5157	1756	72331	1758	1759	1761	1762	72332	34636	1765	1766	5163	1768	1769	5165	22259	5167	1773	72333	72334	1776	72335	1778	1779	1780	72336	1782	1783	1784	5177	72337	72338	72339	39719	1790	1791	5184	34643	72340	72341	72342	1797	72343	1799	72344	32512	1802	34646	1804	72345	5197	72346	5199	1809	1810	72347	5202	70719	72348	1816	39729	39730	1819	1820	1821	72349	72350	1824	71509	72351	72352	72353	72354	1830	1831	72355	1833	1834	1835	1836	72356	37914	5219	72357	1841	71516	72358	1844	72359	5225	1847	5226	1849	1850	72360	5229	1853	1854	1855	34666	72361	72362	72363	1860	72364	34670	1863	72365	34671	72366	72367	1868	1869	1870	72368	72369	1873	39746	5250	5251	39748	5253	1879	1880	17292	1882	1883	1884	5257	1886	71529	1888	39751	1890	1891	5264	1893	1894	72370	1896	5267	72371	72372	5270	1901	1902	34684	1904	1905	72373	5274	1908	1909	71533	39759	1912	5279	25423	1915	1916	72374	71535	72375	52751	1921	1922	1923	72376	1925	1926	1927	72377	1929	5290	17324	5292	5293	1934	1935	1936	1937	1938	72378	1940	72379	72380	1943	19742	1945	1946	1947	1948	5305	17337	5306	1952	1953	5307	56163	1956	33631	1958	34705	5310	1961	1962	19751	71542	1965	72381	71544	72382	11524	5319	1971	1972	72383	5322	1975	1976	71547	1978	5326	1980	39778	34716	1983	1984	1985	11534	72384	1988	56173	1990	1991	11538	72385	39783	1995	19771	1997	1998	1999	2000	2001	72386	2003	34722	2005	2006	2007	71553	2009	2010	72387	19778	72388	2014	5349	5350	2017	34725	39786	67528	72389	5354	2023	72390	2025	2026	2027	2028	2029	72391	72392	5363	5364	2034	2035	72393	2037	5367	33656	2040	2041	5370	2043	34730	2045	72394	2047	5374	2049	72395	72396	19805	72397	39798	57202	5382	2057	72398	2059	2060	2061	70768	2063	46075	2065	11589	2067	2068	5394	2070	2071	11593	2073	72399	39806	2076	34744	46084	2079	2080	34745	2082	72400	34747	59816	71577	2087	2088	2089	34748	2091	2092	72401	72402	5411	2096	11611	2098	72403	39809	11615	2102	2103	2104	2105	2106	70775	19834	72404	72405	39811	2112	2113	5422	5423	19837	72406	2118	2119	72407	2121	2122	5429	2124	2125	2126	2127	2128	2129	39813	72408	2132	2133	2134	2135	2136	11639	43992	72409	5441	34763	72410	2143	17470	2145	5446	2147	72411	2149	19860	39816	2152	2153	72412	22573	65896	39819	5456	2159	2160	5457	2162	2163	34770	72413	2166	2167	72414	2169	39822	39823	72415	2173	2174	52892	72416	2177	72417	72418	70787	72419	39829	2183	2184	72420	72421	72422	2188	71600	72423	2192	2193	72425	19891	2196	2197	72426	72427	5488	5489	72428	2203	2204	2205	72429	72430	72431	2209	2210	72432	2212	58404	2214	5499	5500	39838	72433	33702	2220	2221	2222	2223	2224	5505	2226	2227	2228	5508	72434	72435	2232	72436	2234	2235	2236	39845	2238	2239	2240	2241	2242	72437	2244	72438	2246	39848	34800	5522	34802	2251	2252	2253	2254	2255	2256	2257	2258	34805	2260	33712	34807	17551	72439	72440	72441	72442	2268	34810	39852	2271	72443	2273	2274	71623	34811	2277	34812	2279	2280	72444	5543	5544	34814	2285	72445	11740	2288	72446	2290	2291	2293	2294	5553	72447	28636	2298	2299	72448	2301	2302	2303	17578	72449	34818	2307	72450	11755	70816	2311	2312	19960	2314	2315	2316	2317	39865	2319	72451	5572	2322	39867	5575	5576	72452	2327	5579	72453	5581	8874	5583	2333	2334	2335	2336	72454	2338	72455	2340	71636	2342	2343	2344	2345	72456	39875	72457	2349	72458	72459	8894	2353	72460	72461	2356	2357	2358	72462	5607	2361	46237	72463	5610	2365	72464	72465	19995	39881	2370	72466	2372	5617	2374	2375	2376	72467	34839	5623	72468	2381	72469	72470	2384	2385	72471	5628	72472	72473	72474	34844	2392	2393	2394	2395	5636	2397	2398	34848	71651	2401	72475	11819	72476	2405	34852	2407	72477	2409	2410	72478	2412	5648	2414	39894	5650	5651	2418	72479	72480	2421	72481	34859	34860	2425	5658	71659	5660	34861	2430	2431	2432	5664	2434	28733	57309	2437	2438	20033	39901	2441	2442	34863	2444	2445	5672	72482	2448	5674	2450	2451	2452	72483	2454	5679	2456	72484	2458	72485	57318	2461	2462	2463	5685	2465	5687	2467	2468	34870	2470	2471	2472	2473	2474	5695	2476	5697	2478	34871	5699	72486	72487	34872	72488	2485	2486	72489	72490	2489	2490	34875	72491	2493	5711	34877	46303	2497	39913	2499	2500	56279	2502	2503	48705	2505	5717	2507	58489	2509	72492	2511	72493	5723	5724	2515	2516	72494	72495	5729	34883	11889	2522	2523	69740	34885	5735	2527	5737	2529	2530	5740	72496	39923	2534	5743	67801	2537	5745	72497	72498	20093	56286	5748	5749	2545	72499	72500	11903	2549	72501	11906	34894	2553	2554	51075	71691	5760	2558	2559	2560	56292	2562	38393	5765	72502	72503	2567	11918	72504	2570	5770	2572	2573	20114	2575	71695	72505	5776	2579	2580	2581	2582	2583	2584	53098	5780	2587	5782	5783	5784	72506	2592	34902	2594	2595	5788	2597	2598	5789	2600	34906	2602	5791	2604	5792	5793	2607	2608	2609	2610	2611	20131	2613	2614	72507	72508	2617	2618	72509	72510	2621	5803	72511	72512	5806	11948	72513	72514	72515	72516	2631	2632	5811	72517	56304	72518	72519	20152	72520	2640	72521	2642	2643	2644	72522	11963	2647	2648	2649	2650	2651	72523	2653	34922	2655	17810	2657	5830	2659	2660	2661	2662	71711	2664	2665	28896	2668	2669	2670	2671	72524	72525	2674	72526	33808	72527	2678	2679	2680	72528	2682	2683	56314	2685	72529	46399	72530	33813	72531	72532	72533	34937	17838	39964	2697	39965	2699	72534	2701	2702	72535	2704	2705	2706	2707	2708	72536	2710	72537	2712	2713	2714	72538	72539	2717	2718	2719	2720	5875	5876	5877	5878	72540	71725	5881	71726	2729	2730	2731	72541	2733	2734	2735	5886	2737	2738	2739	2740	12025	2742	5889	2744	72542	39974	34956	5893	5894	34957	2751	2752	2753	72543	2755	72544	72545	2758	9262	34962	2761	72546	2763	34964	34965	2766	2767	71733	2769	2770	39978	66062	71735	5914	5915	5916	72547	72548	2779	2780	70896	2782	53203	72549	34973	2786	5923	32807	2789	72550	2791	2792	17900	17901	2795	2796	2797	2798	2799	2800	2801	34976	2803	2804	2805	5935	2807	31383	72551	39985	72552	2812	2813	72553	72554	2816	72555	2818	2819	5947	5948	2822	34983	72556	2825	29015	2827	5953	2829	39992	2831	71746	20268	2834	5960	72557	33855	2838	72558	5963	38582	34990	5966	2844	2845	2846	2847	2848	5969	17939	2851	5972	34991	72559	2855	2856	17944	2858	2859	2860	2861	72560	5980	2864	2865	56360	2867	2868	72561	72562	2871	5987	2873	2874	72563	72564	53250	2878	2879	5994	5995	72565	2883	35000	33871	72566	72567	6001	12117	72568	72569	2892	72570	20307	53261	6009	35005	72571	2899	6013	2901	2902	2903	6016	6017	6018	6019	72572	2909	2910	6021	35011	2913	55251	6023	2916	2917	72573	6026	2920	17986	2922	2923	72574	71765	72575	2927	72576	6035	2930	2931	2932	2933	2934	2935	20332	2937	72577	2939	32855	72578	2942	2943	72579	2945	6045	12157	2948	2949	2950	72580	15285	2953	2954	2955	40017	2957	57452	2959	2960	71772	72581	66117	38667	33886	2966	72582	2968	2969	72583	2971	72584	72585	40022	40023	6064	72586	6066	72587	71779	2981	33893	2983	2984	12182	6071	2987	71780	72588	56388	72589	72590	2993	2994	2995	72591	2997	2998	72592	3000	35040	72593	3003	6085	12198	3006	3007	3008	6090	6091	72594	3012	56393	6093	3015	72595	3017	72596	3019	6097	72597	6099	3023	3024	72598	3026	72599	72600	3029	72601	3031	72602	35049	72603	3035	3036	3037	3038	3039	3040	3041	3042	40047	72604	3045	6114	3047	72605	3049	71797	6118	3052	72606	6120	40049	72607	20406	72608	3059	72609	72610	72611	3063	3064	3065	3066	15375	3068	3069	3070	3071	3072	72612	3074	20414	72613	3077	35062	6141	3080	12246	3082	12248	3084	6147	3086	72614	6150	6151	6152	72615	35066	71804	35067	3095	3096	3097	35068	3099	3100	3101	72616	35069	3104	72617	6162	3107	72618	72619	3110	3111	6168	40062	20441	3115	72620	3117	3118	40064	3120	72621	72622	3123	3124	72623	3126	72624	3128	3129	3130	33923	3132	40067	35077	72625	72626	3137	3138	6190	12279	6191	20458	72627	6194	35080	72628	3147	72629	3149	3150	44566	3152	3153	31601	72630	72631	6200	3158	3159	3160	3161	32919	3163	3164	12295	3166	20472	72632	3169	3170	3171	3172	72633	6214	35091	3176	46670	3178	3179	72634	33934	35093	72635	72636	72637	3186	72638	6223	3189	12313	6226	72639	3193	6229	6230	3196	3197	3198	35098	20487	3201	3202	72640	72641	3205	18180	3207	40085	72642	6241	12329	6243	56431	42355	6246	3216	12332	12333	3219	3220	3221	3222	6251	3224	70971	40089	20501	3228	3229	35105	3231	3232	35107	3234	3235	3236	3237	3238	3239	3240	3241	3242	72643	3244	3245	3246	3247	40094	72644	3250	6269	72645	60349	3254	20514	71838	3257	33952	71839	36450	72646	3262	40101	3264	71842	3266	72647	3268	3269	3270	3271	3272	3273	3274	6284	35122	3277	3278	32949	40107	6288	3282	72648	6291	3285	35126	3287	72649	72650	3290	3291	3292	72651	3294	6300	3296	18237	3298	3299	72652	72653	3302	6306	72654	56452	72655	3307	3308	46737	3310	6313	6314	35136	3314	3315	3316	72656	6319	72657	72658	3321	3322	72659	3324	3325	71857	3327	71858	3329	6327	3331	42420	3333	3334	72660	6332	3337	72661	3339	72662	3341	56465	72663	3344	6339	20564	3347	72664	33975	71863	71864	3352	33976	38925	3355	3356	72665	35153	72666	3360	32980	3362	3363	3364	71868	6356	35157	72667	72668	3370	6361	35160	70998	3374	12429	12430	3377	3378	72669	3380	72670	72671	3383	3384	3385	3386	35167	3388	3389	72672	3391	3392	3393	6377	71874	3396	72673	3398	3399	3401	33990	3403	72674	72675	6385	3407	3408	40143	3410	3411	3412	66256	6389	35178	20609	3417	3418	6392	3420	71880	12462	6396	3424	72676	3426	72677	72678	3429	3430	6403	3432	72679	3434	35184	20622	3437	3438	3439	3440	6410	72680	6412	40152	3445	3446	3447	3448	18342	72681	3451	6418	72682	56492	20633	71889	34002	3458	3459	71890	3461	12487	38996	3464	3465	3466	6429	3468	3469	72683	34005	71891	3473	3474	3475	3476	34008	20646	72684	72685	6439	72686	3483	3484	72687	3486	6444	3488	3489	3490	3491	3492	3493	3494	72688	3496	72689	3498	72690	40168	72691	6454	72692	72693	6457	3506	6458	3508	18382	72694	12522	3512	35205	3514	40173	3516	3517	6465	72695	72696	72697	71027	12530	3524	72698	6471	3527	71905	35210	72699	3531	40178	3533	3534	3535	6479	72700	72701	35214	3540	6482	23654	3543	3544	72702	3546	58791	72703	3549	35220	3551	3552	26708	3554	71033	3556	3557	34025	6494	72704	71912	3562	3563	72705	29578	3566	3567	72706	3569	40189	3571	3572	18426	20703	72707	3576	3577	35226	3579	72708	3581	71039	12566	71917	3585	3586	3587	6514	3589	6516	71918	12568	3593	35232	3595	3596	3597	18440	40193	3600	35234	3602	72709	3604	3605	35236	72710	3608	34037	3610	3611	35239	3613	3614	35240	71922	3617	3618	53626	72711	3621	12582	35243	3624	3625	3626	3627	3628	72712	3630	3631	3632	72713	58810	3635	3636	33070	6545	12595	3640	72714	3642	3643	3644	72715	35251	3647	6553	3649	3650	3651	39118	3653	3654	3655	3656	72716	6559	3659	72717	3661	3662	3663	72718	3665	3666	3667	71049	53651	3670	35260	20751	3673	3674	72719	20754	3677	3678	3679	3680	3681	72720	35264	72721	3685	3686	3687	72722	3689	35267	3691	72723	71942	72724	12626	3696	72725	35271	3699	3700	3701	72726	71944	72727	6594	35275	3707	3708	40221	3710	72728	72729	3713	72730	3715	3716	3717	72731	72732	72733	3721	3722	3723	58835	72734	3726	3727	3728	3729	72735	40227	72736	3733	35284	6617	72737	3737	72738	3739	72739	3741	3742	35289	6624	3745	3746	71956	72740	3749	71958	34071	35291	3753	3754	72741	3756	35295	71959	3759	72742	3761	3762	3763	72743	72744	72745	72746	40239	3769	3770	35303	12673	3773	3774	3775	3776	6646	3778	36642	49548	18564	72747	3783	34085	3785	3786	56557	6653	3789	3790	71968	3792	72748	72749	3795	3796	72750	3798	6660	6661	3801	72751	72752	3804	3805	3806	35315	3808	3809	3810	72753	35316	58864	72754	3815	20833	3817	39214	71091	66372	72755	72756	72757	72758	72759	3826	34092	3828	3829	3830	3831	35324	35325	3834	35326	72760	3837	3838	3839	3840	3841	12709	3843	3844	3845	3846	20849	16042	3849	3850	3851	72761	72762	3854	72763	3856	57721	12719	72764	3860	3861	3862	3863	3864	3865	72765	3867
CRPA, carbapenem-resistant P. aeruginos; and cgMLST, core genome Multilocus Sequence Type

### Sheet: SupplFil_3_Traditional_MLST 
Supplemental File 3. MLST, allelic profile with the number of exact allele matches between each CRPA isolates when compared with the wild type PA01
Location	Isolate	PubMLST	MLST_Pathogen.watch	Exact Matches	acsA	aroE	guaA	mutL	nuoD	ppsA	trpE
WT	PA01	549	549	159	7	5	12	3	4	1	7
HOSPITAL A	P01T	3753	3753	104	15	5	11	3	4	3	141
	P02T	Unknown	*d4cb	110	6	5	36	~140	3	12	19
	P03T	Unknown	*8df4	96	~246	3	9	2	1	6	11
	P04T	Unknown	*ad5d	120	6	5	11	~140	3	12	19
	P05T	3753	3753	113	15	5	11	3	4	3	141
	P06T	Unknown	*0cb5	86	35	8	12	2	1	6	305
	P07T	Unknown	*e280	112	23	5	57	~72	1	4	3
	P08T	Unknown	*5b7a	111	15	5	36	140	27	33	2
HOSPITAL B	P01L	1822	1822	93	142	14	25	6	1	1	8
	P02L	Unknown	*4525	109	28	5	11	140	7	126	1
	P03L	357	357	108	2	4	5	3	1	6	11
	P04L	Unknown	*a245	75	~164	14	12	6	1	1	10
	P05L	389	389	109	17	22	5	3	1	14	3
	P06L	Unknown	*95c6	101	17	22	12	3	1	10	8
	P07L	111	111	112	17	5	5	4	4	4	3
	P08L	Unknown	*9ae7	114	37	28	12	3	3	4	7321
	P09L	Unknown	*82ca	108	37	6	~215	3	3	4	~7
	P10L	Unknown	*6408	120	198	5	11	3	4	10	3
	P11L	Unknown	*838d	88	~13	~347	12	3	1	17	7321
	P12L	Unknown	*43ba	78	67	~166	12	31	1	7	7321
	P13L	Unknown	*a15a	86	~215	166	12	3	1	17	~172
	P14L	Unknown	*f555	108	17	22	5	3	1	33	83
	P15L	Unknown	*ab6a	106	17	5	12	3	1	33	7321
	P16L	Unknown	*651b	115	17	5	12	3	1	14	7321
HOSPITAL C	P01C	175	175	122	28	22	5	3	3	14	19
	P02C	Unknown	*20e9	106	38	11	3	2	1	2	4
	P03C	Unknown	*480d	96	18	8	9	31	1	6	8
	P05C	175	175	119	28	22	5	3	3	14	19
	P06C	Unknown	*315d	82	32	~48	~146	3	1	15	~300
	P07C	Unknown	*4312	83	~110	11	5	2	1	6	~172
	P08C	Unknown	*4eb7	92	~61	48	12	3	1	7	~260
	P09C	Unknown	*0b83	103	28	~22	5	3	3	14	134
	P10C	Unknown	*7a8f	127	7	5	12	~140	4	162	7321
	P11C	Unknown	*4b1c	77	~30	~261	36	3	1	101	139
	P12C	Unknown	*0a77	117	7	5	6	3	4	126	7321
MLST, multilocus sequence type; and CRPA, carbapenem-resistant P. aeruginosa.
*, represent novel ST with a specific allele that is unavailable or unknown; and ~, almost similar allele
																								HOSPITAL A		75
																						77.1429

### Sheet: SupplFile_2_Phenotypic AMR  
Supplemental File 2: Phenotypic antimicrobial resistance profile of 35 CRPA isolates obtained from three hospitals.
Isolate	IPMa	MEMa	CAZa	FEPa	CZAb	TZPa	AMKa	CIPa	COLb	ATMc	Classification
P01T	R	R	I	I	N/T	I	S	I	R	R	MDR
P02T	R	R	S	S	N/T	S	S	R	N/T	N /T	NMDR
P03T	R	I	R	S	N/T	I	S	S	N/T	I	MDR
P04T	R	R	S	S	N/T	S	S	R	N/T	I	MDR
P05T	R	R	I	I	N/T	I	S	I	N/T	R	MDR
P06T	R	R	R	R	N/T	R	S	S	N/T	R	MDR
P07T	R	R	R	R	N/T	R	S	S	N/T	R	MDR
P08T	R	R	S	S	N/T	I	S	S	N/T	R	MDR
P01L	R	R	S	S	N/T	I	S	S	N/T	I	MDR
P02L	R	I	S	S	N/T	S	S	S	N/T	S	NMDR
P03L	R	R	R	R	N/T	I	I	R	N/T	S	MDR
P04L	R	R	R	R	N/T	R	S	S	N/T	S	MDR
P05L	R	R	R	R	N/T	R	R	R	N/T	R	MDR
P06L	R	R	R	R	N/T	I	S	R	R	N/T	MDR
P07L	R	I	S	S	N/T	S	S	R	N/T	R	MDR
P08L	R	I	S	S	N/T	S	S	S	N/T	S	NMDR
P09L	R	S	S	S	N/T	S	S	S	I	S	NMDR
P10L	R	I	S	S	N/T	I	S	S	I	N/T	NMDR
P11L	R	R	R	R	N/T	R	R	R	R	I	MDR
P12L	R	R	R	R	N/T	R	R	R	N/T	I	MDR
P13L	R	R	R	R	N/T	R	R	R	I	I	MDR
P14L	R	R	R	R	N/T	R	R	R	I	N/T	MDR
P15L	R	R	R	R	N/T	R	R	R	I	S	MDR
P16L	R	R	R	R	N/T	R	R	R	I	N/T	MDR
P01C	R	R	S	S	S	S	S	R	I	N/T	MDR
P02C	R	R	R	R	R*	R	S	R	I	N/T	MDR
P03C	R	R	R	I	S	R	S	S	I	N/T	MDR
P05C	R	R	S	R	R*	R	S	R	R	R	MDR
P06C	R	R	R	R	R*	I	S	R	R	N/T	MDR
P07C	R	R	R	R	R*	R	S	R	I	S	MDR
P08C	R	R	I	I	S	S	I	R	I	N/T	MDR
P09C	R	R	R	R	R*	R	S	R	I	N/T	MDR
P10C	R	R	R	R	R*	R	S	R	I	N/T	MDR
P11C	R	R	R	R	S	R	I	R	I	N/T	MDR
P12C	R	R	R	R	R*	R	S	R	I	N/T	MDR
IPM, imipenem; MEM, meropenem; CAZ, ceftazidime; FEP, cefepime; CZA; ceftazidime-avibactam; TZP, piperacillin-tazobactam; AMK, amikacin; CIP, ciprofloxacin; COL, colistin; TOB, tobramycin; ATM, aztreonam; CRPA, carbapenem-resistant P. aeruginosa.
R-resistant; S, susceptible; I, intermediate; and *, with >8 mg/L MIC reported as R - resistant and an "Intermediate category" is not provided by the CLSI 2022 guidelines. N/T, Not Tested -CLSI guidelines recommend that antibiotics may warrant primary testing, but their reporting may be selective, such as when the organism is resistant to agents of the same antimicrobial class or for infection control purposes
a MIC detected using Vitek®2 system (bioMérieux); b MIC detected using Thermo Scientific™ Sensititre™; c MIC detected using Kirby Bauer technique

### Sheet: SupplFile_1_PtsDemographProfile
Supplemental File 1: Patients' Demographic Profile
Characteristics		Number of isolates	Percent
		(n=35)	%
Sex
	Male	20	0.571429
	Female	15	0.428571
Age
	14 to 33	2	0.0571429
	34 to 53	4	0.114286
	54 to 73	17	0.485714
	74 to 93	12	0.342857
Room/Ward
	ICU/CCU	16	0.457143
	Medicine (Adult and Pediatric)	14	0.4
	Surgery	2	0.0571429
	Obstetrics and Gynecology	3	0.0857143
Specimen Type
	Respiratory Specimens (ETA, Sputum and BAL)	24	0.68
	Blood	4	0.114286
	Gastric Aspirate	3	0.0857143
	Wound Tissue	1	0.0285714
	Ascitic fluid	1	0.0285714
	Bone aspirate	1	0.0285714
	Catheter drain	1	0.0285714
ICU, intensive care unit; CCU, critical care unit; OB-Gyn, obstetrics and gynecology; BAL, bronchoalveolar lavage; BA, bone aspirate; and ETA, endotracheal aspirate.
